# Identification of *de novo* mutations in the Chinese ASD cohort via whole-exome sequencing unveils brain regions implicated in autism

**DOI:** 10.1101/2021.07.14.21260545

**Authors:** Bo Yuan, Mengdi Wang, Xinran Wu, Peipei Cheng, Ran Zhang, Ran Zhang, Shunying Yu, Jie Zhang, Yasong Du, Xiaoqun Wang, Zilong Qiu

## Abstract

Autism spectrum disorder (ASD) is a highly heritable neurodevelopmental disorder characterized by deficits in social interactions and repetitive behaviors. Although hundreds of ASD risk genes, implicated in synaptic formation and transcriptional regulation, have been identified through human genetic studies, the East Asian ASD cohorts is still under-represented in the genome-wide genetic studies. Here we performed whole-exome sequencing on 369 ASD trios including probands and unaffected parents of Chinese origin. Using a joint-calling analytical pipeline based on GATK toolkits, we identified numerous *de novo* mutations including 55 high-impact variants and 165 moderate-impact variants, as well as *de novo* copy number variations containing known ASD-related genes. Importantly, combining with single-cell sequencing data from the developing human brain, we found that expression of genes with *de novo* mutations were specifically enriched in pre-, post-central gyrus (PRC, PC) and banks of superior temporal (BST) regions in the human brain. By further analyzing the brain imaging data with ASD and health controls, we found that the gray volume of the right BST in ASD patients significantly decreased comparing to health controls, suggesting the potential structural deficits associated with ASD. Finally, we found that there was decrease in the seed-based functional connectivity (FC) between BST/PC/PRC and sensory areas, insula, as well as frontal lobes in ASD patients. This work indicated that the combinatorial analysis with genome-wide screening, single-cell sequencing and brain imaging data would reveal brain regions contributing to etiology of ASD.

## Supplemental Table 2 for "Identification of *de novo* mutations in the Chinese ASD cohort via whole-exome sequencing unveils brain regions implicated in autism" (part 1 of 2)

### Sheet: pLI≥0.9
	BF.LoF	BF.Mis	BF.total	qval	pval
CUX1	18.2334	3.97707	72.5153	0.207616	2.79192e-05
SCN2A	17.7655	3.93344	69.8796	0.210694	3.06564e-05
PTEN	19.476	0.973501	18.9599	0.450389	0.000424262
RBMS1	19.3863	0.971185	18.8277	0.456872	0.000503093
RORB	19.3751	0.966067	18.7177	0.464205	0.000574807
MFSD2A	19.3361	0.956189	18.4889	0.474188	0.000722067
TBX2	19.3138	0.940272	18.1602	0.476908	0.000906553
TCF4	19.1144	0.948932	18.1383	0.478147	0.000915312
PIK3R2	19.1862	0.943723	18.1064	0.481415	0.000926808
CTCF	19.1641	0.939535	18.0053	0.483345	0.000976625
CACNA2D3	18.9309	0.923989	17.4919	0.489105	0.00119177
SMC5	18.508	0.925432	17.1279	0.490846	0.00131275
ZMYM2	18.4814	0.91801	16.9661	0.491717	0.00135764
ASTN1	18.4867	0.892316	16.496	0.492707	0.00146767
NFASC	18.4495	0.890028	16.4206	0.493678	0.00148026
SYNGAP1	18.4442	0.884797	16.3194	0.49464	0.00149614
TCF20	18.0924	0.868907	15.7206	0.496719	0.00156457
RALGAPA1	17.5025	0.87826	15.3717	0.497863	0.00160344
REV3L	16.6159	0.820006	13.6252	0.502083	0.00171949
SRCAP	16.6635	0.765856	12.7619	0.505633	0.00174139
ANK2	16.0101	0.765874	12.2617	0.50749	0.0017611
CACNG2	0.982199	4.50131	4.42118	0.587493	0.00404281
MAP2K6	0.970694	4.55044	4.41708	0.590438	0.00410139
PSMC3	0.97576	4.50433	4.39515	0.59612	0.00451634
CTBP1	0.978706	4.45927	4.36431	0.609177	0.00507418
TERF2	0.971759	4.47723	4.35078	0.616303	0.0053156
INPP5A	0.970429	4.47723	4.34483	0.622961	0.00543658
CSNK1E	0.975493	4.43843	4.32966	0.631191	0.00571577
NRBP1	0.963807	4.47573	4.31374	0.635059	0.00597197
SIRT1	0.963544	4.47423	4.31111	0.636934	0.00601139
KLHL2	0.964071	4.45479	4.29474	0.64058	0.00630372
KLHL10	0.972025	4.40887	4.28554	0.642352	0.00644003
PDE1B	0.966583	4.4325	4.28438	0.644088	0.00646302
SPAST	0.96328	4.44437	4.28117	0.647461	0.00650572
GLYR1	0.963016	4.41919	4.25575	0.650715	0.00687798
MEPCE	0.963412	4.37665	4.21652	0.659843	0.00744731
MAGEL2	0.954357	4.41035	4.20904	0.664058	0.00754968
TPX2	0.951749	4.41624	4.20315	0.665416	0.00760169
PROX1	0.960909	4.34906	4.17905	0.669363	0.00789292
TLK1	0.950188	4.39419	4.1753	0.670638	0.0079296
COG3	0.949928	4.37957	4.16027	0.673131	0.00813489
CTNNB1	0.953443	4.3592	4.15625	0.674349	0.00818799
LRRC41	0.955925	4.29595	4.10661	0.680172	0.00876061
HCN1	0.949538	4.31022	4.09272	0.682399	0.00891444
SLC9A1	0.958283	4.26335	4.08549	0.687681	0.00898068
BAHD1	0.956056	4.25349	4.06657	0.688697	0.00916078
NEDD4L	0.949278	4.26053	4.04443	0.691663	0.0093699
CLSTN3	0.95253	4.24086	4.03954	0.692626	0.00940111
SLC4A4	0.943841	4.269	4.02926	0.693579	0.00950676
BTBD11	0.947074	4.22548	4.00184	0.699044	0.00974927
CAND1	0.939335	4.2563	3.9981	0.699915	0.00978048
GTF2I	0.929375	4.27465	3.97276	0.70078	0.00996606
SALL1	0.950188	4.13874	3.93258	0.704141	0.0103586
CDH4	0.950708	4.12518	3.92184	0.704962	0.0104505
SOGA1	0.936003	4.17976	3.91227	0.705775	0.0105179
SLTM	0.918523	4.21712	3.87352	0.706585	0.0107615
JAK3	0.936387	4.09019	3.83	0.708977	0.0110051
GAPVD1	0.915268	4.11842	3.76946	0.71207	0.0113308
PARD3	0.912649	4.0942	3.73657	0.714322	0.0114649
GRIN2B	0.929629	3.97965	3.6996	0.715065	0.0116188
DAPK1	0.923302	3.98224	3.67681	0.716532	0.011691
MAP3K4	0.90533	4.05027	3.66683	0.717257	0.0117288
LRP6	0.892946	4.03971	3.60724	0.7187	0.0119034
SCRIB	0.921286	3.87411	3.56917	0.719421	0.0120129
AHDC1	0.931409	3.80979	3.54847	0.720137	0.0120896
SCN8A	0.912524	3.86537	3.52725	0.722245	0.0121553
CHD2	0.883023	3.97319	3.50842	0.722937	0.0122138
SCN1A	0.887002	3.92962	3.48558	0.723627	0.0122691
CASZ1	0.921412	3.73008	3.43694	0.725665	0.0124333
PLXND1	0.906566	3.76484	3.41308	0.72634	0.01247
USP24	0.874763	3.85045	3.36823	0.727016	0.0125494
NAV3	0.876433	3.83437	3.36057	0.728349	0.012562
CHD9	0.86282	3.73604	3.22353	0.729688	0.0128226
NSD1	0.861647	3.70752	3.19457	0.731031	0.0128543
IGF2R	0.868711	3.64435	3.16589	0.731698	0.0128998
TLN2	0.860475	3.58366	3.08365	0.732375	0.0130021
FBN1	0.831729	3.53871	2.94325	0.734417	0.0131204
USP34	0.793175	3.5298	2.79975	0.735124	0.0132025
BSN	0.831729	3.06489	2.54915	0.736598	0.0133613
RYR2	0.789959	3.02217	2.38739	0.737368	0.0134467
MDN1	0.709093	2.91134	2.06441	0.740546	0.0135561
IP6K2	0.994242	0.993325	0.987606	0.883704	0.037299
UBE2W	0.991193	0.992452	0.983711	0.912856	0.0640603
IL15	0.991112	0.991949	0.983133	0.914999	0.0677227
UBE2D2	0.9905	0.992108	0.982683	0.917368	0.0723671
UBE2D1	0.9905	0.990867	0.981454	0.921259	0.0814315
VAMP4	0.990188	0.990709	0.980988	0.922673	0.0853621
YPEL2	0.988601	0.992134	0.980825	0.923006	0.0863442
RPL35A	0.990093	0.990577	0.980763	0.923152	0.08678
RBM4	0.992458	0.987523	0.980075	0.924883	0.0923419
BTF3	0.990337	0.989391	0.97983	0.925655	0.0951273
RBX1	0.989347	0.99026	0.979711	0.92601	0.0964362
LSM1	0.988642	0.990709	0.979456	0.926801	0.0994887
POLR2H	0.989849	0.988785	0.978748	0.928435	0.10647
MAX	0.988926	0.989522	0.978565	0.928925	0.108813
WDR20	0.992281	0.985844	0.978234	0.929383	0.111052
ARPC3	0.988696	0.989075	0.977894	0.929928	0.11383
PTPLB	0.989292	0.988049	0.977469	0.930564	0.117269
BCL2L11	0.990093	0.986709	0.976934	0.9315	0.122726
RPL21	0.987978	0.988391	0.976508	0.932149	0.126815
LSM12	0.98745	0.988706	0.976298	0.932429	0.128669
NDFIP1	0.988154	0.98797	0.976266	0.932502	0.129212
ARF4	0.98833	0.987602	0.976077	0.932819	0.131394
RPL23	0.988831	0.987051	0.976027	0.932935	0.132212
VPS29	0.987585	0.988128	0.97586	0.933171	0.133951
STMN2	0.987409	0.988101	0.97566	0.933379	0.135477
UBE2I	0.988411	0.986972	0.975534	0.933546	0.136785
RPL26	0.988628	0.986605	0.975385	0.933773	0.138532
NRAS	0.988113	0.986998	0.975266	0.933864	0.139239
RHEB	0.987734	0.987182	0.975073	0.934084	0.140979
AP2S1	0.989279	0.985635	0.975067	0.934104	0.141142
HDGFRP3	0.987639	0.987182	0.974979	0.934225	0.142123
PPP1R8	0.989726	0.985058	0.974938	0.934278	0.142557
ZBTB8OS	0.986814	0.987917	0.97489	0.934331	0.142993
RAP1A	0.987964	0.986736	0.974859	0.934383	0.14343
RAP1B	0.987666	0.986972	0.974799	0.934448	0.143975
ZFAND5	0.987991	0.986631	0.974782	0.934474	0.144192
PARK7	0.989279	0.985085	0.974523	0.934811	0.147082
RPS19	0.989279	0.984927	0.974368	0.934953	0.148331
EDF1	0.989645	0.984509	0.974314	0.935008	0.14882
ARPC4	0.987544	0.986578	0.97429	0.93502	0.148929
RPL15	0.987802	0.98608	0.974051	0.935277	0.151324
ATP6V0B	0.988953	0.984797	0.973918	0.93544	0.152795
CXorf56	0.987477	0.986028	0.973679	0.935684	0.155136
UBE2E2	0.987815	0.985661	0.973651	0.935706	0.155354
CBX1	0.986381	0.987051	0.973608	0.935756	0.155844
RAB18	0.98611	0.987313	0.9736	0.935773	0.156006
RSL24D1	0.987531	0.98587	0.973577	0.935811	0.156389
TPT1	0.987003	0.98587	0.973057	0.936338	0.161787
RPS13	0.986719	0.986028	0.972932	0.93646	0.163091
RPL9	0.988411	0.984326	0.972918	0.936486	0.163364
UBE2F	0.988018	0.984692	0.972894	0.936531	0.163856
RPS11	0.989387	0.98328	0.972845	0.936591	0.164511
HPRT1	0.985435	0.987051	0.972674	0.936724	0.165979
CNBP	0.98837	0.984038	0.972594	0.936758	0.16636
FTH1	0.987612	0.984744	0.972545	0.936792	0.166741
RALA	0.98584	0.986447	0.972479	0.936855	0.16745
CACYBP	0.986381	0.985897	0.972469	0.936879	0.167722
TMEM9B	0.988005	0.983934	0.972131	0.937215	0.171643
RAB7A	0.987747	0.983777	0.971723	0.937611	0.176604
RAB10	0.986881	0.98464	0.971722	0.937615	0.176658
FAM60A	0.986435	0.985085	0.971722	0.93762	0.176713
RPS18	0.986895	0.984352	0.971452	0.937874	0.180031
NCS1	0.987314	0.983934	0.971452	0.937878	0.180085
UBE2K	0.98584	0.985399	0.971446	0.937899	0.180358
UBE2H	0.985705	0.98553	0.971442	0.937903	0.180413
REEP1	0.98745	0.98362	0.971275	0.938027	0.182047
AKIRIN2	0.98449	0.986552	0.97125	0.938043	0.182265
HMGB2	0.987788	0.983228	0.971221	0.938063	0.182537
NAA60	0.989509	0.981507	0.97121	0.938067	0.182591
HOXC6	0.989482	0.981481	0.971158	0.938095	0.182967
RAN	0.98584	0.984954	0.971007	0.938235	0.184876
RAB30	0.98503	0.985582	0.970828	0.938372	0.18678
RAB2A	0.984895	0.985635	0.970746	0.938438	0.187704
KCNIP4	0.986854	0.983437	0.970509	0.93863	0.190481
RPS10	0.986868	0.983202	0.97029	0.93881	0.193144
C6orf62	0.985975	0.98409	0.970289	0.938814	0.193253
ANKRD46	0.98657	0.983489	0.970281	0.938825	0.193362
FGF9	0.987219	0.98281	0.97025	0.938864	0.193961
ANP32B	0.984085	0.98587	0.97018	0.938932	0.195047
YIPF5	0.985975	0.983855	0.970057	0.939006	0.196193
RPL14	0.98584	0.983986	0.970053	0.93901	0.196248
RAB14	0.984625	0.985189	0.970042	0.93902	0.196412
CXorf65	0.98557	0.984221	0.970019	0.939031	0.196575
THOC7	0.984355	0.985399	0.969982	0.939059	0.197011
UBE2R2	0.987192	0.982497	0.969914	0.939108	0.197774
RPS7	0.988831	0.980751	0.969798	0.939207	0.199351
PAPOLA	0.982872	0.986657	0.969758	0.939251	0.20006
DCUN1D5	0.98476	0.984744	0.969736	0.939278	0.200497
PSMA6	0.986435	0.983071	0.969736	0.939281	0.200552
SARNP	0.983276	0.986185	0.969692	0.939335	0.201425
NUDT21	0.986854	0.982602	0.969685	0.939342	0.201534
PSMA5	0.984625	0.984744	0.969604	0.939405	0.202624
PTHLH	0.987341	0.982002	0.969571	0.939421	0.202896
AMMECR1	0.986246	0.982915	0.969395	0.939513	0.204422
ZMAT2	0.985165	0.983855	0.969259	0.939638	0.206546
UCHL1	0.985435	0.983489	0.969165	0.939698	0.207584
FCF1	0.983141	0.985608	0.968992	0.939825	0.209814
CSNK2B	0.986665	0.981924	0.968829	0.939935	0.211773
ANP32A	0.986759	0.981819	0.96882	0.939938	0.211827
CCND3	0.98772	0.980647	0.968605	0.940091	0.214605
SNRPA1	0.984895	0.983437	0.968582	0.940114	0.21504
RER1	0.985435	0.982889	0.968573	0.94012	0.21515
PCGF3	0.986854	0.981402	0.968501	0.940172	0.216129
PAFAH1B2	0.984625	0.983489	0.968368	0.94027	0.217979
SET	0.98422	0.983698	0.968175	0.940448	0.221404
YWHAB	0.985975	0.981924	0.968152	0.94047	0.22184
ANP32E	0.983007	0.984613	0.967882	0.940649	0.225435
RABL2A	0.9853	0.98221	0.967772	0.940718	0.22685
RIBC1	0.983007	0.9843	0.967573	0.940846	0.229569
PDCD10	0.982468	0.984744	0.96748	0.940905	0.230823
CD79A	0.9853	0.981898	0.967463	0.940923	0.231205
SRSF3	0.984895	0.982289	0.967451	0.940933	0.231422
PITPNC1	0.986895	0.980205	0.967359	0.940978	0.232403
PSMB2	0.98503	0.981871	0.967173	0.941086	0.234741
N4BP2L1	0.985975	0.98083	0.967074	0.941152	0.236264
FAM168A	0.985975	0.980778	0.967022	0.941172	0.236645
STYX	0.981257	0.985451	0.966981	0.941206	0.237408
RBM8A	0.986448	0.980205	0.966922	0.941256	0.238549
CHMP2A	0.988005	0.978595	0.966856	0.941287	0.239255
RAB8A	0.986421	0.980127	0.966818	0.941306	0.23969
NAPB	0.982603	0.983855	0.966739	0.941346	0.240616
CCNYL1	0.982333	0.984117	0.96673	0.941353	0.24078
RDH10	0.984625	0.981819	0.966724	0.941363	0.240997
PSMA2	0.982333	0.983934	0.966551	0.941456	0.243174
ICMT	0.983007	0.983202	0.966494	0.941499	0.244211
PLP1	0.984625	0.981481	0.96639	0.941561	0.245681
LHX6	0.989849	0.976289	0.966378	0.941574	0.246009
TNFSF12	0.98449	0.981533	0.966309	0.941601	0.24666
RPS3	0.98557	0.980361	0.966215	0.941659	0.248069
TMEM165	0.984355	0.981481	0.966125	0.941701	0.249104
CD81	0.986651	0.97914	0.966069	0.941745	0.250192
UBE2Z	0.98611	0.979633	0.966027	0.94176	0.250571
IL27	0.986408	0.979296	0.965985	0.941789	0.251279
SNAP25	0.98584	0.979841	0.965967	0.941804	0.25166
C11orf57	0.9853	0.980335	0.965924	0.941832	0.252367
NUCKS1	0.983411	0.98221	0.965916	0.941838	0.25253
VDAC3	0.984085	0.981533	0.965912	0.941842	0.252639
RND3	0.98584	0.979685	0.965813	0.941906	0.254272
CCNC	0.981391	0.984117	0.965804	0.941912	0.254436
RPS5	0.988262	0.977272	0.965801	0.941915	0.254491
CDK1	0.983411	0.982054	0.965763	0.941931	0.254925
EIF4E	0.981391	0.984064	0.965752	0.941938	0.255088
SPIN1	0.98611	0.979166	0.965565	0.942013	0.25705
CBFB	0.983815	0.981402	0.965519	0.942042	0.257811
RAB33B	0.985975	0.979036	0.965305	0.942162	0.261013
OTUB1	0.986448	0.978517	0.965256	0.942186	0.261667
RAB11A	0.982064	0.98281	0.965183	0.942218	0.262538
PSMB7	0.98611	0.978724	0.96513	0.942241	0.263191
CD79B	0.98584	0.978828	0.964968	0.942335	0.265854
NANOG	0.983411	0.981194	0.964917	0.942357	0.266397
PSMA3	0.982333	0.98221	0.964858	0.94237	0.26678
GCH1	0.98503	0.979399	0.964738	0.94242	0.268249
RPL10	0.98557	0.978854	0.964729	0.942428	0.268467
GPM6A	0.98503	0.979322	0.964661	0.942471	0.269715
CLTA	0.985165	0.979114	0.964588	0.94249	0.27026
PCNA	0.985705	0.978465	0.964478	0.942529	0.271403
BDNF	0.98503	0.978984	0.964328	0.942591	0.27325
MAPRE1	0.983681	0.980257	0.96426	0.94262	0.274119
RAB4B	0.98653	0.977402	0.964236	0.942633	0.2745
RND1	0.984355	0.979555	0.96423	0.942636	0.274608
RUSC1-AS1	0.989184	0.974764	0.964221	0.942642	0.274769
ATG5	0.98193	0.981924	0.96418	0.942669	0.275584
ZFAND3	0.98476	0.979088	0.964166	0.942676	0.275856
YWHAE	0.984355	0.979477	0.964153	0.942684	0.276019
PSME3	0.982872	0.980934	0.964132	0.942693	0.276292
FLT3LG	0.9853	0.978439	0.964056	0.942725	0.277272
MPPED2	0.983815	0.979893	0.964034	0.942737	0.277655
TSNAX	0.982468	0.98122	0.964017	0.942755	0.278199
FHL1	0.985705	0.977894	0.963915	0.942794	0.279396
TNFSF13B	0.983681	0.979893	0.963902	0.942799	0.279558
LYPLA2	0.984355	0.979166	0.963847	0.942819	0.280157
TSN	0.981391	0.982106	0.96383	0.942821	0.280211
CAPZA2	0.981795	0.981507	0.963638	0.942906	0.282926
C19orf66	0.989252	0.97399	0.963522	0.942952	0.284338
DCUN1D1	0.979779	0.983359	0.963474	0.942971	0.284934
U2AF1	0.986868	0.976289	0.963468	0.942972	0.285041
RPL18A	0.984355	0.978621	0.96331	0.943021	0.286617
RAB35	0.983411	0.979529	0.96328	0.943028	0.286835
FAM192A	0.980585	0.982341	0.963268	0.943037	0.287106
RPS8	0.98422	0.978698	0.963254	0.943045	0.287379
TSPAN5	0.982199	0.980699	0.963242	0.943047	0.287434
CTDNEP1	0.984355	0.978465	0.963157	0.943083	0.288631
RPL19	0.984355	0.978335	0.963029	0.94312	0.289829
ELOVL6	0.982333	0.980335	0.963016	0.943123	0.289938
IL1B	0.981391	0.981142	0.962884	0.943172	0.291566
DERL2	0.98193	0.980439	0.962722	0.94323	0.293522
HDAC8	0.983141	0.97914	0.962633	0.943267	0.294772
PITPNA	0.982468	0.979763	0.962586	0.943288	0.29548
MSI2	0.984355	0.977868	0.96257	0.9433	0.295913
PSMA1	0.981526	0.980491	0.962378	0.943354	0.297815
ERLIN1	0.98449	0.97748	0.962319	0.943376	0.298524
FGF8	0.985975	0.975875	0.962189	0.943425	0.300265
EMX2	0.984355	0.97748	0.962187	0.943428	0.300374
CABP1	0.974958	0.986841	0.962129	0.943448	0.301081
JAZF1	0.984625	0.977117	0.962094	0.943463	0.301626
CNOT7	0.980585	0.981116	0.962067	0.943471	0.301899
FGF13	0.982872	0.978828	0.962063	0.943473	0.301954
NPM1	0.980451	0.981168	0.961987	0.943494	0.302716
LCORL	0.974424	0.987103	0.961857	0.943548	0.304673
PSMA7	0.98476	0.976729	0.961843	0.943553	0.304837
C16orf72	0.980316	0.981116	0.961804	0.943576	0.305706
MSL1	0.983276	0.978024	0.961668	0.943624	0.307448
UCK2	0.984895	0.976366	0.961618	0.943635	0.307881
CD86	0.98395	0.977272	0.961587	0.943655	0.308588
RPL7	0.979645	0.981298	0.961324	0.943734	0.311635
PITPNB	0.981122	0.979815	0.961319	0.943737	0.311743
VDAC1	0.983276	0.977661	0.961311	0.943738	0.311797
GEMIN8	0.982872	0.977946	0.961196	0.943774	0.313159
CDCA3	0.981122	0.979685	0.961191	0.943776	0.313213
RGS7BP	0.982737	0.97805	0.961166	0.943784	0.313539
SGTB	0.980182	0.980569	0.961136	0.943795	0.313973
TMEM204	0.986922	0.973861	0.961125	0.943801	0.314191
EIF4E2	0.980988	0.979711	0.961085	0.943815	0.314736
DAZL	0.979511	0.981064	0.960962	0.943845	0.315875
SLC35G1	0.983141	0.977428	0.96095	0.943849	0.316035
CAPZA1	0.982737	0.977713	0.960835	0.943888	0.317615
USP46	0.98476	0.975668	0.960799	0.9439	0.318049
CDK5	0.986584	0.973861	0.960796	0.943902	0.318104
TOMM40	0.982737	0.977195	0.960326	0.944035	0.323431
RPL13	0.98749	0.972471	0.960305	0.94404	0.323648
NIPSNAP1	0.977633	0.982132	0.960165	0.944076	0.325116
HCCS	0.981122	0.978569	0.960096	0.944088	0.325605
KLF6	0.985165	0.974455	0.959998	0.944112	0.326581
TXNL1	0.979511	0.980049	0.959968	0.944121	0.326961
AHSA1	0.980451	0.979062	0.959922	0.944131	0.327396
DNAJB6	0.978974	0.980491	0.959875	0.944142	0.327831
MTCH1	0.979242	0.980205	0.959858	0.944151	0.328212
PURG	0.983411	0.975875	0.959686	0.944189	0.329842
TMEM110	0.982872	0.976289	0.959567	0.94422	0.331146
FST	0.983141	0.975798	0.959347	0.944267	0.333215
POU6F1	0.985435	0.973501	0.959321	0.944274	0.333596
EIF2S1	0.980854	0.977998	0.959273	0.944288	0.334141
DLX1	0.9853	0.973501	0.95919	0.9443	0.334685
RUNDC3A	0.985435	0.973243	0.959068	0.944322	0.335664
EI24	0.98193	0.976625	0.958977	0.944345	0.336589
RNPS1	0.98503	0.973501	0.958927	0.94436	0.33724
PCGF1	0.981391	0.977065	0.958883	0.944371	0.337783
MAPK1	0.980451	0.977972	0.958853	0.944379	0.338111
ATG3	0.978571	0.979789	0.958794	0.944386	0.338437
QKI	0.98166	0.976703	0.958791	0.944387	0.338492
PDGFC	0.98166	0.976677	0.958765	0.944397	0.338926
FAM105B	0.98166	0.976599	0.958689	0.944415	0.339743
RPL7A	0.982603	0.975617	0.958643	0.944431	0.340452
HNRNPD	0.977366	0.98083	0.958629	0.944436	0.34067
SRSF1	0.983276	0.974842	0.958539	0.944461	0.341868
SIAH1	0.98193	0.976082	0.958444	0.944486	0.342957
MDH1	0.980451	0.97748	0.95837	0.944517	0.344372
RIMS4	0.984895	0.972986	0.958288	0.944533	0.345135
SULT4A1	0.983141	0.974713	0.95828	0.944536	0.345243
CTDSP1	0.982333	0.975436	0.958203	0.94455	0.345896
RQCD1	0.980719	0.977039	0.958201	0.944551	0.34595
PPP1CC	0.980048	0.977635	0.958129	0.944567	0.346656
MAPRE2	0.977767	0.979893	0.958108	0.944575	0.347035
ELOVL5	0.979913	0.977713	0.958074	0.944585	0.347524
EIF4H	0.982199	0.975126	0.957767	0.944646	0.350348
COPS7A	0.981526	0.975746	0.95772	0.94466	0.350999
TEX264	0.98476	0.972213	0.957397	0.944732	0.35442
RAD51	0.979108	0.977817	0.957388	0.944736	0.354583
SNX6	0.975092	0.981793	0.957339	0.944746	0.355071
RPL6	0.979511	0.977272	0.957249	0.944767	0.356104
YWHAG	0.98422	0.972471	0.957125	0.944787	0.357193
AMD1	0.981795	0.974764	0.957019	0.94482	0.358717
SUGT1	0.977232	0.979244	0.956948	0.944838	0.359635
PPIE	0.981795	0.974635	0.956892	0.944848	0.360125
SLC25A19	0.98476	0.971699	0.95689	0.944849	0.360179
SAE1	0.979376	0.976988	0.956838	0.94486	0.36072
RNF2	0.978706	0.977635	0.956817	0.944863	0.360828
LDB2	0.978437	0.977894	0.956808	0.944866	0.360991
RPLP0	0.980854	0.975436	0.95676	0.944879	0.36164
FAM49B	0.976696	0.979555	0.956728	0.944886	0.361966
TYMS	0.980182	0.975927	0.956586	0.944917	0.363545
MLF2	0.982199	0.973861	0.956525	0.944936	0.364468
RNF144A	0.980451	0.975591	0.956518	0.944938	0.364577
SPRY2	0.982468	0.973501	0.956433	0.94495	0.365172
PPP6C	0.979376	0.976522	0.956382	0.944957	0.36555
IFT46	0.980048	0.975849	0.956379	0.944958	0.365605
EFNB2	0.983681	0.972213	0.956347	0.944968	0.366091
PCGF5	0.97349	0.982367	0.956325	0.944972	0.366308
CSNK1A1	0.982603	0.973243	0.956311	0.944975	0.366524
KLF7	0.98449	0.971185	0.956122	0.94501	0.368266
CCND2	0.98422	0.971442	0.956113	0.945012	0.368428
HNRNPC	0.980316	0.975255	0.956058	0.94502	0.368752
C17orf75	0.979645	0.975849	0.955986	0.945037	0.369621
PIM3	0.983815	0.971699	0.955973	0.945038	0.369675
AEBP2	0.977366	0.978076	0.955938	0.945041	0.369839
CDC37L1	0.97884	0.976496	0.955833	0.945059	0.370765
TAZ	0.980585	0.974739	0.955814	0.945068	0.371253
CD72	0.978571	0.976729	0.955799	0.945072	0.371471
NODAL	0.981795	0.973501	0.955778	0.945084	0.372125
GTF2A1	0.977098	0.97805	0.95565	0.945109	0.373372
WDR82	0.98166	0.973501	0.955647	0.94511	0.373425
HNRNPAB	0.977499	0.977609	0.955612	0.94512	0.373966
FBXO28	0.978437	0.976573	0.955516	0.945146	0.37538
BRIX1	0.981122	0.973784	0.955402	0.945169	0.376573
ELAVL2	0.980854	0.974042	0.955393	0.945171	0.376681
CDK2	0.978571	0.976263	0.955343	0.945181	0.377223
PPP2CA	0.980316	0.974506	0.955324	0.945184	0.377385
GET4	0.982872	0.971956	0.955309	0.945187	0.377547
PDXK	0.98193	0.972728	0.95515	0.945228	0.379718
RPL5	0.977767	0.97678	0.955064	0.945249	0.380858
FSTL1	0.979376	0.975126	0.955015	0.945263	0.381618
MBD2	0.97576	0.978698	0.954975	0.945272	0.382162
RPS10-NUDT3	0.979645	0.974713	0.954872	0.94529	0.383194
CREB1	0.976964	0.977376	0.954861	0.945295	0.383464
AIFM1	0.978169	0.97616	0.954849	0.945297	0.383571
COPS5	0.977366	0.976884	0.954773	0.945308	0.384168
HNRNPA2B1	0.978169	0.975953	0.954647	0.945338	0.385853
SERPINI1	0.978437	0.975642	0.954605	0.945344	0.386181
PDGFB	0.983681	0.970415	0.954579	0.945349	0.386452
SKAP2	0.976429	0.977609	0.954566	0.945351	0.386561
HNRNPA3	0.977901	0.976108	0.954537	0.945354	0.386724
PHF13	0.984355	0.969646	0.954476	0.945371	0.387702
SCML1	0.979913	0.97399	0.954426	0.945379	0.388135
EHF	0.976562	0.977247	0.954342	0.945394	0.389008
NDEL1	0.97576	0.977894	0.95419	0.945419	0.390417
FUT7	0.982199	0.971442	0.954149	0.945425	0.390743
AGPAT1	0.980854	0.972728	0.954104	0.945432	0.391177
CA10	0.978035	0.975487	0.954061	0.945441	0.391718
DRG1	0.97884	0.974661	0.954037	0.945448	0.392044
PPAP2B	0.983007	0.970415	0.953925	0.945467	0.393184
FNTA	0.974424	0.978932	0.953895	0.945471	0.393399
NFKBIA	0.980048	0.973243	0.953824	0.945485	0.394266
FCGR1A	0.977499	0.975746	0.953791	0.945489	0.394483
RNF121	0.97683	0.976366	0.953744	0.945504	0.395354
LPGAT1	0.976562	0.976599	0.95371	0.945514	0.395954
SIX1	0.984085	0.969133	0.95371	0.945516	0.396114
GRASP	0.978303	0.974842	0.953691	0.945521	0.396331
PPP1CB	0.975226	0.977739	0.953516	0.945556	0.398393
PPM1A	0.979108	0.973861	0.953516	0.945557	0.398447
NMNAT2	0.980988	0.971956	0.953478	0.945562	0.398827
ATP1B1	0.976295	0.976625	0.953474	0.945565	0.398991
ATG4B	0.984355	0.968621	0.953467	0.945567	0.399155
SEC62	0.976027	0.976858	0.95344	0.945572	0.399427
LRRC25	0.982064	0.970672	0.953262	0.945606	0.401429
ARPC2	0.979913	0.972728	0.953189	0.945618	0.402192
GNAI1	0.979645	0.972986	0.95318	0.945621	0.402301
RPL8	0.98584	0.966832	0.953142	0.94563	0.402898
HOMER1	0.976161	0.976418	0.953142	0.945631	0.402952
INO80B	0.982199	0.970415	0.953141	0.945632	0.403061
PRPS2	0.982199	0.970415	0.953141	0.945633	0.403061
CYC1	0.980316	0.972213	0.953077	0.945642	0.403658
HNRNPA1	0.978035	0.974455	0.953051	0.945648	0.403931
PYGO2	0.980854	0.971442	0.952843	0.945689	0.406589
NAPA	0.978706	0.973501	0.952771	0.945705	0.407402
OTC	0.976161	0.975953	0.952687	0.945713	0.407945
FBXL17	0.972557	0.979555	0.952674	0.945715	0.408053
MCU	0.97576	0.976315	0.952649	0.945718	0.408216
UFD1L	0.977098	0.974971	0.952642	0.945722	0.408489
SMAD7	0.980316	0.971699	0.952572	0.945735	0.409306
LAMP2	0.978706	0.973243	0.952518	0.945744	0.409849
PDLIM4	0.984625	0.967343	0.95247	0.945755	0.410553
OPN5	0.978035	0.973836	0.952446	0.945759	0.410771
RAD23B	0.976295	0.975539	0.952414	0.945764	0.411093
PPME1	0.980048	0.971699	0.952311	0.945781	0.412125
IGBP1	0.978706	0.972986	0.952266	0.945788	0.412615
ZC3H15	0.977098	0.974506	0.952188	0.945794	0.41294
SH3GL2	0.975493	0.976056	0.952136	0.945806	0.413698
STX1A	0.982199	0.96939	0.952133	0.945807	0.413807
TAF5L	0.978035	0.973501	0.952118	0.945811	0.414025
EIF3M	0.976295	0.975177	0.952061	0.945821	0.414677
UGCG	0.975493	0.975979	0.95206	0.945822	0.414732
PPP2R4	0.979913	0.971442	0.951929	0.945846	0.416302
PPP4R2	0.976562	0.974739	0.951893	0.94585	0.416518
FAM131B	0.978571	0.972728	0.951884	0.945854	0.41679
NEGR1	0.977901	0.973243	0.951736	0.945883	0.418689
MAK16	0.974157	0.976962	0.951714	0.945887	0.418854
TNFSF12-TNFSF13	0.975226	0.975875	0.951698	0.945893	0.419286
LSAMP	0.978571	0.972471	0.951632	0.945903	0.419938
IL2RG	0.976964	0.974016	0.951579	0.945912	0.420481
FOSL2	0.983681	0.967343	0.951556	0.945914	0.420696
SLC25A14	0.977901	0.972986	0.951484	0.945929	0.42162
LPPR5	0.977633	0.973243	0.951475	0.945933	0.421891
DTX3	0.983546	0.967343	0.951426	0.945938	0.422216
TTL	0.978571	0.972213	0.95138	0.945945	0.422706
GNB2L1	0.976964	0.97381	0.951377	0.945947	0.42276
ELAVL4	0.980316	0.970415	0.951314	0.945959	0.423577
NSDHL	0.979779	0.970929	0.951295	0.945961	0.423686
PRKAR2B	0.976161	0.974506	0.951275	0.945965	0.423959
STX1B	0.980719	0.969902	0.951202	0.945977	0.424777
MEST	0.976562	0.97399	0.951162	0.945982	0.425104
PCYT1B	0.978706	0.971699	0.951007	0.946002	0.426407
MAP2K1	0.977366	0.972986	0.950963	0.946008	0.426842
HMBS	0.976295	0.974016	0.950927	0.946013	0.427169
CDK4	0.975493	0.974584	0.950699	0.94605	0.429657
CCNJ	0.978303	0.971699	0.950617	0.94606	0.430305
MAPK14	0.976429	0.973501	0.950554	0.946073	0.431173
ST8SIA3	0.980048	0.969902	0.95055	0.946075	0.431282
YBX1	0.978437	0.971442	0.950495	0.946079	0.431662
CRHBP	0.978437	0.971442	0.950495	0.94608	0.431662
RXRG	0.978169	0.971699	0.950486	0.946081	0.431772
ARFIP2	0.977366	0.972471	0.950459	0.946088	0.432205
USF2	0.97683	0.972986	0.950442	0.946092	0.432477
PYGO1	0.979376	0.970415	0.950402	0.946099	0.433017
IL13RA1	0.975226	0.974532	0.950389	0.946104	0.43329
CBWD2	0.974291	0.975462	0.950383	0.946106	0.433399
CEPT1	0.977499	0.972213	0.950338	0.946111	0.433778
TANK	0.976964	0.972728	0.95032	0.946113	0.433941
FTSJ1	0.978437	0.971185	0.950244	0.946123	0.434596
FOXP3	0.978169	0.971442	0.950235	0.946125	0.434705
PCBP3	0.977366	0.972213	0.950208	0.946131	0.435138
AMMECR1L	0.97576	0.973784	0.95018	0.946136	0.435463
MAP2K4	0.974825	0.974713	0.950174	0.946137	0.435572
SPPL3	0.979913	0.969646	0.950169	0.946139	0.43568
CHTOP	0.975092	0.974377	0.950107	0.946147	0.436221
SMS	0.975359	0.974042	0.950041	0.946158	0.437033
MEIS1	0.983141	0.966322	0.950031	0.946161	0.437195
SETD8	0.977633	0.971699	0.949966	0.94617	0.437844
ACTL6A	0.976027	0.973243	0.949912	0.946176	0.438225
HEY1	0.979645	0.969646	0.949909	0.946176	0.43828
PGK1	0.977232	0.971956	0.949826	0.946185	0.438874
TRIB2	0.983141	0.966067	0.94978	0.946189	0.439145
SUV39H2	0.974424	0.974635	0.949708	0.946194	0.439523
AZIN1	0.976562	0.972471	0.949678	0.946202	0.440066
ISY1	0.970429	0.978595	0.949656	0.946208	0.440502
CACNG3	0.978571	0.970415	0.949621	0.946213	0.440882
RMND5A	0.976429	0.972471	0.949548	0.946219	0.441314
E2F1	0.979779	0.969133	0.949537	0.946224	0.441641
CDK6	0.979511	0.96939	0.949527	0.946227	0.441858
MBD3	0.985165	0.963775	0.949477	0.946234	0.442345
FAM199X	0.979645	0.969133	0.949407	0.946244	0.443049
SSBP2	0.97349	0.975177	0.949326	0.946252	0.443701
MBNL2	0.980854	0.967854	0.949323	0.946253	0.443755
GJC1	0.979511	0.969133	0.949276	0.946263	0.444519
ZNF24	0.97349	0.9751	0.949251	0.946268	0.4449
SPOP	0.977901	0.970672	0.949221	0.946272	0.445226
C18orf25	0.977901	0.970672	0.949221	0.946272	0.445226
NAP1L1	0.973891	0.974635	0.949188	0.94628	0.445767
GABPB1	0.973757	0.974739	0.949159	0.946288	0.446311
CFLAR	0.971093	0.977402	0.949149	0.946289	0.44642
GNA12	0.983141	0.965302	0.949028	0.946303	0.447502
FBXO32	0.97683	0.971442	0.948934	0.946314	0.448261
ASB7	0.97576	0.972471	0.948898	0.946319	0.448639
ELAVL1	0.982468	0.965812	0.948879	0.946322	0.448856
ATG4A	0.973891	0.9743	0.948861	0.946324	0.449019
PSMD4	0.978974	0.969133	0.948756	0.946335	0.449776
FBXO5	0.973624	0.974429	0.948727	0.946337	0.449938
WDR5	0.975493	0.972471	0.948638	0.946347	0.450644
TP53	0.97884	0.969133	0.948626	0.946351	0.450914
S100PBP	0.976161	0.971699	0.948535	0.946363	0.45183
PRKACA	0.978974	0.968877	0.948506	0.946369	0.452265
SRSF7	0.971892	0.975927	0.948495	0.946371	0.452374
B4GALT5	0.977901	0.969902	0.948469	0.946374	0.452645
TBL1XR1	0.976295	0.971442	0.948414	0.946382	0.453242
CNTFR	0.979108	0.968621	0.948385	0.946388	0.453621
DNAJB11	0.974958	0.972728	0.948369	0.94639	0.453839
EIF3G	0.98166	0.966067	0.948349	0.946393	0.454056
TBC1D20	0.978437	0.969133	0.948236	0.946409	0.455196
ERP44	0.973891	0.973501	0.948083	0.94643	0.456823
MAPK8	0.973891	0.973501	0.948083	0.946431	0.456823
BGN	0.981122	0.966322	0.94808	0.946431	0.456877
PCBP2	0.977232	0.970159	0.94807	0.946434	0.457041
FAM50A	0.975894	0.971442	0.948024	0.946436	0.45726
NDRG3	0.972824	0.97448	0.947998	0.94644	0.457531
MFAP3L	0.981526	0.965812	0.947969	0.946444	0.457857
MSI1	0.977366	0.969902	0.947949	0.946447	0.45802
GSPT1	0.978303	0.968877	0.947856	0.946457	0.458836
PHF6	0.969764	0.977376	0.947824	0.946462	0.459162
ACTC1	0.982603	0.964538	0.947758	0.946475	0.460135
FBRS	0.981795	0.965302	0.947729	0.946478	0.460458
TARDBP	0.977901	0.969133	0.947717	0.946481	0.460621
UST	0.978303	0.968621	0.947606	0.946498	0.46203
MAPKAPK2	0.976161	0.970672	0.947532	0.946508	0.462678
OPN1LW	0.978974	0.967854	0.947504	0.946513	0.463002
HERPUD2	0.974558	0.972213	0.947478	0.946514	0.463112
RRM2	0.976027	0.970672	0.947402	0.946523	0.463765
BZW2	0.975226	0.971442	0.947375	0.946528	0.464198
FBXW2	0.977499	0.969133	0.947327	0.946535	0.464687
HAUS7	0.978437	0.96811	0.947235	0.946546	0.465556
PELI1	0.978169	0.968366	0.947225	0.946547	0.465664
SLAIN1	0.971759	0.974687	0.94716	0.946555	0.466257
RAE1	0.97309	0.973243	0.947054	0.946568	0.467237
GDA	0.972158	0.974171	0.947048	0.94657	0.467399
CA11	0.975894	0.970415	0.947022	0.946577	0.467943
STARD7	0.982333	0.964029	0.946998	0.94658	0.468265
KCTD1	0.969632	0.976651	0.946992	0.946583	0.468428
LCOR	0.976295	0.969902	0.946911	0.946596	0.469404
HMG20A	0.974691	0.971442	0.946856	0.946603	0.470055
VMP1	0.974691	0.971442	0.946856	0.946604	0.470055
WTAP	0.974424	0.971699	0.946847	0.946607	0.470326
PSMC5	0.978035	0.96811	0.946846	0.946608	0.47038
EED	0.973624	0.972471	0.946821	0.946611	0.470598
SS18	0.972025	0.974068	0.946818	0.946611	0.470652
DMBX1	0.983141	0.963013	0.946778	0.946616	0.471031
TFDP2	0.972291	0.973758	0.946777	0.946618	0.471141
VPS26B	0.981526	0.964538	0.946719	0.946623	0.471628
EDNRA	0.977366	0.968621	0.946697	0.946626	0.471845
PA2G4	0.974958	0.970929	0.946615	0.946636	0.472552
GXYLT1	0.971892	0.97399	0.946613	0.946636	0.472606
GMDS	0.974691	0.971185	0.946606	0.946637	0.47266
MSL3	0.978303	0.967598	0.946605	0.946638	0.472714
UBE2Q1	0.973357	0.972471	0.946561	0.94664	0.472876
NAP1L4	0.972557	0.973243	0.946535	0.946644	0.473201
CSNK2A2	0.972291	0.973501	0.946526	0.946645	0.473309
C7orf60	0.975626	0.970159	0.946512	0.946649	0.47358
ZNF362	0.978974	0.966832	0.946503	0.946649	0.473634
KCTD16	0.978437	0.967343	0.946484	0.946651	0.473796
H2AFY2	0.980719	0.965047	0.94644	0.946657	0.474281
GLUL	0.979913	0.965812	0.946412	0.946664	0.474823
B4GALT6	0.976027	0.969646	0.946401	0.946667	0.475041
PRKAR2A	0.975226	0.970415	0.946374	0.946668	0.47515
TSG101	0.974691	0.970929	0.946356	0.946672	0.475472
GABRA2	0.974424	0.971185	0.946347	0.946674	0.475578
CADM2	0.974157	0.971442	0.946338	0.946675	0.475687
TMEM183A	0.973891	0.971699	0.946329	0.946676	0.475796
BHLHE40	0.981257	0.964284	0.94621	0.946687	0.476713
SEPHS1	0.979108	0.966322	0.946133	0.946699	0.477635
PPP1CA	0.97884	0.966577	0.946124	0.946701	0.477797
EIF4A2	0.974958	0.970415	0.946114	0.946702	0.477904
TIAL1	0.972557	0.972728	0.946034	0.946712	0.478662
EGLN1	0.978437	0.966832	0.945985	0.946723	0.479641
RIMKLB	0.978437	0.966832	0.945985	0.946724	0.479641
LEF1	0.977366	0.967854	0.945947	0.946728	0.479967
BEND4	0.972957	0.972213	0.945922	0.94673	0.480237
BMP2	0.980182	0.965047	0.945922	0.946732	0.480345
MBNL1	0.976027	0.969133	0.945901	0.946737	0.480776
KHDRBS1	0.976696	0.968366	0.945799	0.946754	0.482185
FBL	0.975894	0.969133	0.945771	0.946759	0.48251
NFIL3	0.977633	0.967343	0.945707	0.94677	0.483436
PSMD13	0.972957	0.971956	0.945672	0.946776	0.483925
COPS4	0.973357	0.971442	0.94556	0.946786	0.484738
TRAM2	0.976696	0.96811	0.945549	0.946787	0.484847
TMEM110-MUSTN1	0.975626	0.969133	0.945512	0.946793	0.485279
VPS4A	0.978706	0.966067	0.945495	0.946795	0.485442
TBCEL	0.974291	0.970415	0.945467	0.946796	0.485551
EDA	0.979645	0.965047	0.945403	0.946803	0.48609
CALCRL	0.972824	0.971699	0.945292	0.946812	0.486958
DNAJB14	0.972291	0.972213	0.945275	0.946816	0.487176
UBAP1	0.978169	0.966322	0.945226	0.946823	0.487772
SSBP4	0.973224	0.971185	0.945181	0.946827	0.488152
ACTR3	0.972957	0.971442	0.945172	0.946829	0.488314
RNF165	0.97576	0.968621	0.945142	0.946831	0.488422
SSBP3	0.971359	0.972986	0.945119	0.946832	0.488531
SNX30	0.974958	0.96939	0.945115	0.946834	0.488694
ILKAP	0.977767	0.966577	0.945087	0.946836	0.488964
ARRDC3	0.974157	0.970159	0.945087	0.946838	0.489017
WNT5A	0.981122	0.963267	0.945083	0.946838	0.489072
PAIP1	0.969366	0.974945	0.945079	0.946839	0.489125
SHH	0.980585	0.963775	0.945063	0.946842	0.489343
PSMD6	0.976429	0.967854	0.94504	0.946844	0.489504
FOXF1	0.982872	0.961491	0.945022	0.946846	0.489666
HNRNPH3	0.97096	0.973243	0.94498	0.946851	0.490097
RBBP4	0.97349	0.970672	0.94494	0.946858	0.490693
TRA2B	0.976295	0.967854	0.944911	0.946861	0.490964
SYT14	0.97576	0.968366	0.944892	0.946863	0.49118
NOVA1	0.97576	0.968366	0.944892	0.946864	0.49118
ILF2	0.971626	0.972471	0.944877	0.946865	0.491343
GNAQ	0.974157	0.969902	0.944837	0.946869	0.491666
TCFL5	0.973891	0.970159	0.944828	0.94687	0.491774
TASP1	0.97309	0.970929	0.944801	0.946875	0.492156
SLC30A4	0.976161	0.967854	0.944782	0.946875	0.492209
GNAO1	0.979511	0.964538	0.944775	0.946876	0.492264
RBBP7	0.974558	0.96939	0.944726	0.94688	0.49264
PRCC	0.977098	0.966832	0.94469	0.946884	0.492967
NAMPT	0.973224	0.970672	0.944681	0.946885	0.493075
ATXN7L3	0.974958	0.968877	0.944615	0.946893	0.493724
LMX1A	0.974691	0.969133	0.944606	0.946894	0.493832
SERPING1	0.977767	0.966067	0.944588	0.946898	0.494158
CAMK1D	0.977232	0.966577	0.94457	0.9469	0.494266
LGALS9C	0.976964	0.966832	0.94456	0.946901	0.494373
COPS2	0.969233	0.974506	0.944524	0.946908	0.494968
RBM22	0.975359	0.968366	0.944504	0.946912	0.495293
PSMC1	0.974424	0.969133	0.944347	0.946934	0.497187
GABRA1	0.975626	0.967854	0.944264	0.946941	0.497945
PHF23	0.975626	0.967854	0.944264	0.946943	0.497945
PRMT8	0.977633	0.965812	0.94421	0.946948	0.498431
WDR45	0.976562	0.966832	0.944172	0.946955	0.49903
GNB2	0.979108	0.964284	0.944138	0.946958	0.499245
CSNK1D	0.978035	0.965302	0.944099	0.94696	0.499408
ACTR2	0.970296	0.972986	0.944084	0.946961	0.499516
SLC41A2	0.972291	0.970929	0.944025	0.946968	0.500168
ZRANB2	0.969101	0.974119	0.94402	0.94697	0.500278
ATP6V0D1	0.979242	0.964029	0.944018	0.94697	0.500331
KLF12	0.978974	0.964284	0.944008	0.946973	0.500549
SF3B4	0.975359	0.967854	0.944005	0.946973	0.500657
COPS3	0.971626	0.971442	0.943878	0.946988	0.501902
POFUT1	0.977499	0.965557	0.943831	0.946991	0.502174
WWTR1	0.978437	0.964538	0.94374	0.947003	0.503203
SLC30A10	0.980451	0.962505	0.943689	0.947013	0.50413
PSMC6	0.972691	0.970159	0.943664	0.947019	0.504619
GCM1	0.97576	0.967087	0.943645	0.947022	0.504891
GABRG3	0.978303	0.964538	0.943611	0.947025	0.505217
TGFB3	0.978035	0.964793	0.943601	0.947027	0.505324
ISY1-RAB43	0.968968	0.973784	0.943566	0.947032	0.505808
STK11	0.982603	0.960225	0.943519	0.94704	0.50646
GLA	0.971759	0.970929	0.943508	0.947041	0.506623
MCL1	0.981257	0.961491	0.94347	0.947047	0.50711
TTYH1	0.973757	0.968877	0.943451	0.947051	0.507489
TFAP4	0.979645	0.963013	0.94341	0.947055	0.507814
PIGA	0.977499	0.965047	0.943333	0.947068	0.508955
PRPF38A	0.972025	0.970415	0.943268	0.947073	0.509496
EIF5	0.974558	0.967854	0.94323	0.947078	0.509877
CADM1	0.975493	0.966832	0.943138	0.947085	0.510525
RAB11FIP2	0.975226	0.967087	0.943128	0.947087	0.510741
CCNA2	0.974424	0.967854	0.943101	0.94709	0.511013
PBX1	0.973891	0.968366	0.943082	0.947092	0.511231
WSB1	0.973891	0.968366	0.943082	0.947093	0.511231
PAX5	0.980048	0.962251	0.943052	0.947099	0.511773
GNB1	0.976429	0.965812	0.943046	0.9471	0.51188
PPP2R2A	0.970694	0.971442	0.942974	0.94711	0.512751
GSK3A	0.972424	0.969646	0.942907	0.947117	0.513403
DDX6	0.974691	0.967343	0.942861	0.947121	0.513836
GTF2E1	0.976964	0.965047	0.942816	0.947124	0.514162
LAMP1	0.979779	0.962251	0.942794	0.947126	0.514324
NXF1	0.972025	0.969902	0.942769	0.947128	0.514593
INHBB	0.982064	0.959972	0.942754	0.947131	0.514755
YBX2	0.971492	0.970415	0.942751	0.947131	0.51481
ESRRG	0.977098	0.964793	0.942697	0.947136	0.515244
DUSP6	0.982468	0.959466	0.942645	0.947142	0.515789
RBFOX2	0.974958	0.966832	0.942621	0.947143	0.515842
SRF	0.977767	0.964029	0.942596	0.947145	0.516111
SCHIP1	0.973891	0.967854	0.942584	0.947148	0.516274
CADM3	0.974825	0.966832	0.942492	0.947158	0.517192
CX3CL1	0.979376	0.962251	0.942406	0.947166	0.518006
STK35	0.978303	0.963267	0.942367	0.947171	0.518386
GDF6	0.981391	0.960225	0.942356	0.947172	0.518493
GDI2	0.973357	0.96811	0.942317	0.947175	0.518872
SMAP1	0.972291	0.969133	0.94228	0.947178	0.519089
ZBTB44	0.974558	0.966832	0.942234	0.947181	0.51936
KLHDC3	0.977633	0.963775	0.942219	0.947183	0.51963
PTPN2	0.969101	0.972213	0.942173	0.947189	0.520064
NPTN	0.977767	0.963521	0.942099	0.947199	0.520984
DNAJA2	0.973624	0.967598	0.942077	0.947203	0.521364
RCL1	0.972557	0.968621	0.94204	0.947207	0.521744
STK38L	0.972025	0.969133	0.942022	0.947209	0.521907
EIF2S3	0.974558	0.966577	0.941985	0.947214	0.522393
TGFB2	0.977366	0.963775	0.941961	0.947218	0.52277
ETV1	0.977098	0.964029	0.941951	0.947219	0.522878
ITPK1	0.978571	0.962505	0.94188	0.947231	0.524017
ATF7	0.977767	0.963267	0.941851	0.947237	0.524614
RCOR1	0.970296	0.970672	0.941839	0.94724	0.524777
YY1	0.980316	0.960731	0.94182	0.947241	0.524994
PLEKHO1	0.976429	0.964538	0.941803	0.947244	0.525265
CALR	0.977098	0.963775	0.941702	0.947253	0.52613
LSM14B	0.978571	0.962251	0.941632	0.94726	0.526831
GLRA2	0.974424	0.966322	0.941607	0.947264	0.527212
KAT8	0.973624	0.967087	0.941579	0.947266	0.52743
RBM17	0.972025	0.968621	0.941524	0.947272	0.527972
CCNK	0.972957	0.967598	0.941432	0.94728	0.528726
ZNF654	0.97576	0.964793	0.941406	0.947283	0.528942
DLST	0.975226	0.965302	0.941387	0.947284	0.529105
FNBP1L	0.973624	0.966832	0.941331	0.947291	0.529703
SLC29A1	0.976696	0.963775	0.941316	0.947291	0.529756
YTHDF3	0.976161	0.964284	0.941296	0.947293	0.529919
NAA30	0.979242	0.961237	0.941284	0.947295	0.530189
WDR18	0.979242	0.961237	0.941284	0.947296	0.530189
CHMP7	0.974024	0.966322	0.941221	0.947304	0.531003
EEF1G	0.975493	0.964793	0.941148	0.947308	0.531383
PAPD5	0.971892	0.968366	0.941146	0.947309	0.531436
NR2E1	0.977767	0.962505	0.941106	0.947313	0.531924
ZBTB47	0.972824	0.967343	0.941054	0.947318	0.532304
WNT3	0.981795	0.958456	0.941008	0.947321	0.532576
SKP2	0.971226	0.968877	0.940999	0.947323	0.532739
TFAP2D	0.978169	0.961998	0.940997	0.947323	0.532792
GABRA5	0.979645	0.960478	0.940927	0.947329	0.533335
ACTB	0.982737	0.957448	0.94092	0.947329	0.53339
TRMT5	0.972158	0.967854	0.940907	0.947332	0.533607
ZNF398	0.978571	0.961491	0.940887	0.947333	0.533824
HMGCS1	0.97309	0.966832	0.940815	0.947342	0.53469
MPP1	0.97309	0.966832	0.940815	0.947343	0.53469
LCP2	0.976429	0.963521	0.940809	0.947343	0.534851
TFAP2C	0.976429	0.963521	0.940809	0.947344	0.534851
GDF11	0.978706	0.961237	0.940768	0.947348	0.535174
ODC1	0.977098	0.962759	0.94071	0.947361	0.536421
IDH3G	0.979913	0.959972	0.940689	0.947365	0.5368
GNAL	0.97309	0.966577	0.940567	0.947376	0.537941
SMARCE1	0.972557	0.967087	0.940548	0.947379	0.538212
NR2F2	0.982064	0.9577	0.940523	0.947382	0.538482
NFIB	0.969897	0.969646	0.940457	0.947387	0.539022
PRMT1	0.978303	0.961237	0.940382	0.947394	0.539669
PRKAR1A	0.970827	0.968621	0.940364	0.947395	0.539885
XIAP	0.970827	0.968621	0.940364	0.947396	0.539885
ING3	0.96698	0.972471	0.940359	0.947397	0.539993
MEX3C	0.973891	0.965557	0.940347	0.947398	0.540155
PRR5	0.980585	0.958961	0.940343	0.947399	0.54021
MKRN1	0.972557	0.966832	0.9403	0.947402	0.540481
EEF1A1	0.975894	0.963521	0.940294	0.947403	0.54059
DDI2	0.973224	0.966067	0.940199	0.947413	0.541675
IRF6	0.973224	0.966067	0.940199	0.947414	0.541675
RPL3	0.976295	0.963013	0.940185	0.947415	0.541782
ST3GAL2	0.978035	0.961237	0.940124	0.947421	0.542327
MGAT2	0.977767	0.961491	0.940114	0.947421	0.542381
ELF3	0.973624	0.965557	0.940089	0.947422	0.54249
CCZ1	0.972025	0.967087	0.940033	0.947429	0.543251
F9	0.970163	0.968877	0.939969	0.947436	0.543845
PKNOX1	0.97349	0.965557	0.93996	0.947438	0.544063
ARRB1	0.976429	0.962505	0.939818	0.94745	0.545201
MDM2	0.968702	0.970159	0.939795	0.947452	0.545473
PELI2	0.975626	0.963267	0.939789	0.947453	0.545634
SERPINC1	0.974291	0.964538	0.939741	0.94746	0.546338
STAU2	0.970694	0.96811	0.939739	0.947462	0.546447
HEXIM1	0.980451	0.958456	0.939719	0.947463	0.546555
MDM4	0.969897	0.968877	0.939711	0.947463	0.546664
AGPAT3	0.976295	0.962505	0.939689	0.947467	0.546935
HMBOX1	0.96857	0.970159	0.939666	0.947469	0.54715
LHX2	0.98193	0.956944	0.939652	0.947471	0.547367
SMARCB1	0.974691	0.964029	0.939631	0.947474	0.547638
TFDP1	0.977499	0.961237	0.939609	0.947477	0.547965
ETF1	0.97003	0.968621	0.939592	0.947478	0.548127
TRMT12	0.973357	0.965302	0.939584	0.94748	0.548236
E2F2	0.976429	0.962251	0.93957	0.947482	0.548616
HIAT1	0.968702	0.969902	0.939547	0.947485	0.54878
AHCY	0.978706	0.959972	0.93953	0.947487	0.548997
PSEN1	0.971759	0.966832	0.939527	0.947488	0.549051
CLP1	0.974291	0.964284	0.939493	0.94749	0.549321
SYT7	0.977098	0.961491	0.939471	0.947492	0.549539
TOX3	0.975226	0.963267	0.939402	0.947499	0.550239
SNRNP70	0.971359	0.967087	0.939389	0.947503	0.550615
CCT6A	0.971093	0.967343	0.93938	0.947504	0.550722
CSTF1	0.976161	0.962251	0.939312	0.94751	0.551267
TRIP13	0.972291	0.966067	0.939298	0.947512	0.551591
BMP7	0.978035	0.960225	0.939134	0.947528	0.553106
RING1	0.977232	0.960984	0.939104	0.947532	0.553484
GABPA	0.969499	0.968621	0.939077	0.947534	0.553701
MBTPS2	0.971492	0.966577	0.939022	0.947537	0.554079
NLK	0.972158	0.965812	0.938921	0.947545	0.554891
VEZF1	0.973624	0.964284	0.93885	0.947553	0.555699
DAZAP1	0.972291	0.965557	0.938802	0.947557	0.55613
TMEM39A	0.972025	0.965812	0.938793	0.947559	0.5564
DCTN4	0.970429	0.967343	0.938737	0.947563	0.556777
C17orf85	0.970163	0.967598	0.938728	0.947564	0.556831
CYTH1	0.971892	0.965812	0.938664	0.947567	0.557153
CTDSPL2	0.969764	0.967854	0.93859	0.947575	0.557967
MBTD1	0.964599	0.972986	0.938541	0.947579	0.558345
SLC38A2	0.97096	0.966577	0.938508	0.947583	0.558827
TBX1	0.97683	0.960731	0.938471	0.94759	0.559478
EVL	0.972957	0.964538	0.938454	0.947591	0.559639
SRP54	0.969366	0.96811	0.938453	0.947592	0.559748
CFP	0.969366	0.96811	0.938453	0.947592	0.559748
HDAC2	0.969101	0.968366	0.938444	0.947593	0.559855
SLC38A5	0.972824	0.964538	0.938326	0.947603	0.560939
WDR13	0.979242	0.958204	0.938314	0.947604	0.560991
KRT31	0.977901	0.959466	0.938264	0.947607	0.56137
CERS2	0.97096	0.966322	0.93826	0.947608	0.561424
TUBB3	0.983815	0.953678	0.938243	0.947608	0.561479
MOSPD2	0.970429	0.966832	0.938242	0.947609	0.561533
LRCH2	0.964203	0.972986	0.938156	0.947616	0.562232
ADRM1	0.978303	0.958961	0.938155	0.947617	0.562341
PDHA1	0.971359	0.965812	0.93815	0.947618	0.56245
KATNAL1	0.971093	0.966067	0.938141	0.947619	0.562559
CCT2	0.970827	0.966322	0.938132	0.947619	0.562668
POLD3	0.96645	0.970672	0.938106	0.947623	0.562994
ZNF704	0.975092	0.961998	0.938036	0.947629	0.563645
FOXN3	0.977098	0.959972	0.937987	0.947632	0.563968
BMP4	0.978303	0.958709	0.937908	0.947638	0.564672
PIP4K2B	0.978303	0.958709	0.937908	0.947639	0.564672
CELF1	0.971359	0.965557	0.937903	0.94764	0.564781
RNF8	0.967509	0.96939	0.937894	0.947641	0.56489
SENP3	0.97309	0.963775	0.93784	0.947646	0.565542
KLHDC10	0.968702	0.96811	0.93781	0.947649	0.565758
FKBP8	0.978437	0.958456	0.93779	0.947651	0.565975
PAFAH1B1	0.967907	0.968877	0.937783	0.947651	0.566029
THRB	0.974291	0.962505	0.93776	0.947652	0.566137
RIC8B	0.970694	0.966067	0.937756	0.947653	0.56619
PSMC2	0.970429	0.966322	0.937746	0.947654	0.566352
CDC37	0.977098	0.959719	0.937739	0.947657	0.566568
PODXL2	0.97349	0.963267	0.937731	0.947657	0.56662
ACVR2A	0.969632	0.967087	0.937719	0.94766	0.566946
DPF1	0.972424	0.964284	0.937693	0.947663	0.56727
PSMD11	0.968039	0.968621	0.937664	0.947665	0.567486
CNOT6L	0.974958	0.961744	0.937661	0.947666	0.567594
SLC2A14	0.974691	0.961998	0.937651	0.947667	0.567648
BECN1	0.970827	0.965812	0.937636	0.947668	0.567755
LRRTM2	0.973891	0.962759	0.937622	0.947668	0.56781
PKNOX2	0.972824	0.963775	0.937583	0.947672	0.568241
NAF1	0.972691	0.963775	0.937455	0.947682	0.569218
PPP2R5E	0.968835	0.967598	0.937443	0.947682	0.569271
HNRNPH1	0.970562	0.965812	0.93738	0.947689	0.570031
SQLE	0.973624	0.962759	0.937365	0.94769	0.570193
ACTR1A	0.97003	0.966322	0.937361	0.947691	0.570302
CADM4	0.979779	0.956692	0.937347	0.947691	0.570356
SHOC2	0.972291	0.964029	0.937317	0.947693	0.570574
ACTR3B	0.971492	0.964793	0.937289	0.947696	0.570953
CCT7	0.974825	0.961491	0.937285	0.947698	0.57106
WARS	0.974558	0.961744	0.937275	0.947699	0.571169
KPNA4	0.967112	0.969133	0.937261	0.947701	0.57133
ALDH1A1	0.970694	0.965557	0.937261	0.947701	0.571385
FBXL20	0.966847	0.96939	0.937252	0.947703	0.571548
DNAJC7	0.972158	0.964029	0.937189	0.947707	0.571978
NAB2	0.974157	0.961998	0.937137	0.947713	0.572681
CSNK1G1	0.966715	0.96939	0.937123	0.947716	0.572953
DDX39B	0.973357	0.962759	0.937108	0.947718	0.573223
CDC25A	0.969233	0.966832	0.937086	0.947721	0.573549
ARGLU1	0.972557	0.963521	0.937079	0.947722	0.573604
GNA11	0.981526	0.954682	0.937045	0.947726	0.574089
PPP2R2B	0.974024	0.961998	0.937009	0.94773	0.574632
BMPR1B	0.970429	0.965557	0.937004	0.947731	0.574686
OTUD5	0.970163	0.965812	0.936995	0.947732	0.574796
POU2F2	0.975226	0.960731	0.936929	0.947739	0.575555
LMNB1	0.969499	0.966322	0.936848	0.947746	0.576256
NFIX	0.980719	0.955184	0.936767	0.947749	0.576687
SLC38A1	0.970694	0.965047	0.936766	0.94775	0.576742
LHX9	0.97683	0.958961	0.936742	0.947751	0.576905
TGFBR1	0.969897	0.965812	0.936738	0.947752	0.576959
RBM14-RBM4	0.983007	0.952927	0.936733	0.947752	0.577014
FKBP4	0.972158	0.963521	0.936695	0.947756	0.577446
RBMX	0.971892	0.963775	0.936685	0.947757	0.577552
AKT3	0.967244	0.968366	0.936646	0.947762	0.578093
SOCS7	0.96698	0.968621	0.936637	0.947763	0.578202
MEIS2	0.973624	0.961998	0.936624	0.947764	0.578311
PPARD	0.979242	0.956441	0.936587	0.947766	0.578528
CORO1C	0.972557	0.963013	0.936585	0.947767	0.578582
ANGPT1	0.968968	0.966577	0.936582	0.947767	0.578689
CRLF3	0.968968	0.966577	0.936582	0.947768	0.578689
PDE7B	0.968437	0.967087	0.936564	0.947769	0.578906
EEF1A2	0.979376	0.956189	0.936469	0.947773	0.579339
SPATS2L	0.976429	0.958961	0.936357	0.947781	0.580206
SRSF6	0.971492	0.963775	0.9363	0.947785	0.580637
FZD4	0.977633	0.9577	0.936279	0.947787	0.5808
RASGEF1A	0.97349	0.961744	0.936249	0.94779	0.581125
WASL	0.968835	0.966322	0.936206	0.947792	0.581393
METAP2	0.96857	0.966577	0.936197	0.947795	0.581663
IKZF2	0.971093	0.964029	0.936162	0.947795	0.581773
MAP2K7	0.977232	0.957952	0.936141	0.947798	0.582046
ACBD3	0.966715	0.968366	0.936133	0.947799	0.582154
RARB	0.968172	0.966832	0.93606	0.947803	0.582586
TFAP2A	0.977901	0.957196	0.936043	0.947805	0.582803
EXOC3L2	0.977901	0.957196	0.936043	0.947805	0.582803
GABRG2	0.969897	0.965047	0.935997	0.947807	0.582965
NR5A1	0.97884	0.956189	0.935956	0.947808	0.583074
TBX22	0.972158	0.962759	0.935954	0.947808	0.583128
RTN4RL2	0.977767	0.957196	0.935915	0.947812	0.583506
TFEB	0.974157	0.960731	0.935903	0.947813	0.583614
RUVBL1	0.970562	0.964284	0.935897	0.947813	0.583669
SMAD2	0.966715	0.96811	0.935886	0.947816	0.58394
MEGF9	0.976696	0.958204	0.935874	0.947817	0.584154
SMU1	0.969499	0.965302	0.935859	0.947818	0.584263
GMEB1	0.972824	0.961998	0.935854	0.947819	0.584371
NR6A1	0.969897	0.964793	0.93575	0.947823	0.584804
MYCN	0.979645	0.955184	0.935741	0.947825	0.585126
RSRC2	0.966053	0.968621	0.93574	0.947827	0.585179
CHRM1	0.978571	0.956189	0.935699	0.94783	0.585503
LOX	0.974157	0.960478	0.935657	0.947832	0.585775
GPBP1	0.969233	0.965302	0.935603	0.947833	0.585938
UBXN7	0.971492	0.963013	0.93556	0.947837	0.586313
GSK3B	0.966583	0.967854	0.935511	0.94784	0.586694
CBLL1	0.969632	0.964793	0.935493	0.947842	0.586854
OSGIN2	0.969101	0.965302	0.935475	0.947843	0.586963
TRABD	0.978571	0.955938	0.935453	0.947844	0.587125
SNX2	0.967509	0.966832	0.935419	0.947848	0.58756
NRG1	0.97003	0.964284	0.935384	0.947851	0.58783
SLC30A1	0.978169	0.956189	0.935315	0.947855	0.588316
PACSIN1	0.974825	0.959466	0.935312	0.947856	0.588424
GLIS2	0.977633	0.956692	0.935294	0.947857	0.588586
RNF38	0.966053	0.96811	0.935246	0.94786	0.588911
DCP1A	0.972691	0.961491	0.935233	0.947862	0.58918
FAR2	0.972424	0.961744	0.935223	0.947863	0.589235
FADS2	0.972158	0.961998	0.935214	0.947864	0.589507
PAX8	0.973624	0.960478	0.935144	0.947872	0.590212
TUBG1	0.975359	0.958709	0.935085	0.947874	0.590481
ABI2	0.970694	0.963267	0.935038	0.947878	0.590971
AJAP1	0.978303	0.955686	0.934951	0.947883	0.591511
RARG	0.974157	0.959719	0.934918	0.947885	0.591727
HP1BP3	0.969764	0.964029	0.934881	0.947889	0.592105
ELF2	0.969233	0.964538	0.934862	0.947889	0.592159
CSNK1G3	0.964335	0.96939	0.934817	0.947894	0.592644
CELF5	0.976027	0.9577	0.934741	0.947897	0.593077
LPCAT3	0.968835	0.964793	0.934725	0.947898	0.593132
MLLT3	0.972158	0.961491	0.934721	0.947898	0.593185
UBXN4	0.96857	0.965047	0.934716	0.947899	0.593239
PSMD12	0.967774	0.965812	0.934688	0.947901	0.593455
FEZF2	0.980854	0.952927	0.934682	0.947901	0.593509
CSNK2A1	0.963676	0.969902	0.934671	0.947903	0.593725
TBX21	0.97309	0.960478	0.934632	0.947906	0.593995
FBXO33	0.97096	0.962505	0.934554	0.947915	0.595077
UTP15	0.967377	0.966067	0.934551	0.947916	0.595241
HSF2	0.967377	0.966067	0.934551	0.947917	0.595241
EIF4A1	0.968835	0.964538	0.934478	0.947923	0.595994
PDIA3	0.971359	0.961998	0.934446	0.947927	0.596372
SEC61A2	0.967244	0.966067	0.934423	0.947928	0.596481
YAP1	0.970296	0.963013	0.934407	0.947929	0.596644
PI4K2A	0.973624	0.959719	0.934405	0.94793	0.59675
API5	0.965921	0.967343	0.934377	0.947932	0.597075
GABRB3	0.972025	0.961237	0.934347	0.947934	0.597292
BACE2	0.974291	0.958961	0.934307	0.947941	0.597938
FRS2	0.970694	0.962505	0.934298	0.947941	0.598046
TXLNG	0.966847	0.966322	0.934285	0.947944	0.598315
CSF1	0.97349	0.959719	0.934277	0.947945	0.598423
HOXA3	0.979645	0.953678	0.934266	0.947947	0.598693
ARC	0.979645	0.953678	0.934266	0.947947	0.598693
HDAC3	0.969632	0.963521	0.93426	0.947948	0.598746
PPP2R5B	0.972957	0.960225	0.934258	0.947948	0.5988
WEE1	0.964732	0.968366	0.934213	0.947953	0.599395
CPE	0.971626	0.961491	0.934209	0.947954	0.599504
UAP1	0.967244	0.965812	0.934176	0.947956	0.599666
HTR1A	0.979779	0.953428	0.934148	0.947957	0.599774
LYN	0.969233	0.963775	0.934123	0.947959	0.599991
ERG	0.975092	0.957952	0.934091	0.947961	0.600259
PAX6	0.968172	0.964793	0.934085	0.947962	0.600368
WASF2	0.972957	0.959972	0.934012	0.947966	0.600961
STAM	0.968835	0.964029	0.933986	0.947969	0.601342
EIF4A3	0.971626	0.961237	0.933963	0.947972	0.60156
SESN3	0.969233	0.963521	0.933877	0.947977	0.602156
PRPF31	0.975626	0.957196	0.933866	0.947977	0.60221
IRF4	0.972291	0.960478	0.933864	0.947978	0.602264
RARA	0.975359	0.957448	0.933855	0.947979	0.602373
MAZ	0.977901	0.954933	0.93383	0.947981	0.602641
P4HB	0.973757	0.958961	0.933795	0.947985	0.603127
HAS2	0.969632	0.963013	0.933768	0.947986	0.603235
TNFRSF1A	0.97576	0.956944	0.933748	0.947987	0.603342
NUP54	0.964996	0.967598	0.933728	0.947988	0.603452
TUBB4B	0.980316	0.952426	0.933679	0.94799	0.603665
HSPD1	0.970562	0.961998	0.933678	0.947991	0.603828
ATG13	0.970562	0.961998	0.933678	0.947992	0.603828
G3BP1	0.96698	0.965557	0.933674	0.947992	0.603935
JPH4	0.972025	0.960478	0.933608	0.947997	0.604477
SOX10	0.979511	0.952927	0.933402	0.948009	0.605884
CS	0.964599	0.967598	0.933345	0.948015	0.606585
USP14	0.964599	0.967598	0.933345	0.948015	0.606585
ZBTB2	0.974024	0.958204	0.933314	0.948019	0.606966
HSPA14	0.966053	0.966067	0.933272	0.948022	0.607345
RPL4	0.969101	0.963013	0.933256	0.948023	0.607453
UBA3	0.961962	0.970159	0.933256	0.948023	0.607508
PPAT	0.968835	0.963267	0.933247	0.948024	0.607562
PGD	0.971093	0.960984	0.933205	0.948025	0.607831
DNAJC3	0.966186	0.965812	0.933153	0.948029	0.608209
PRPF19	0.971492	0.960478	0.933097	0.948034	0.608749
ATP5B	0.974558	0.957448	0.933088	0.948035	0.608856
IQCJ-SCHIP1	0.967377	0.964538	0.933072	0.948036	0.609126
PPM1G	0.966847	0.965047	0.933053	0.948037	0.609234
SPRYD3	0.972424	0.959466	0.933008	0.948041	0.609614
MPP6	0.96645	0.965302	0.932916	0.948048	0.610428
EXOC5	0.970163	0.961491	0.932803	0.948055	0.611294
RXRB	0.972158	0.959466	0.932753	0.948059	0.611781
CCT8	0.968039	0.963521	0.932726	0.948061	0.611999
SEC61A1	0.969764	0.961744	0.932665	0.948066	0.612646
LGI1	0.969499	0.961998	0.932656	0.948067	0.612755
TCP1	0.970429	0.960984	0.932567	0.948072	0.613294
DPF2	0.966847	0.964538	0.932561	0.948072	0.613348
ACVR1	0.969897	0.961491	0.932547	0.948074	0.613562
SUV39H1	0.976295	0.955184	0.932541	0.948075	0.613669
BLNK	0.964732	0.966577	0.932487	0.948079	0.614205
MIER3	0.967774	0.963521	0.932471	0.948081	0.614367
TTYH3	0.973357	0.957952	0.932429	0.948084	0.614746
SLC16A2	0.975359	0.955938	0.932382	0.948088	0.615284
AP2M1	0.971226	0.959972	0.93235	0.948092	0.615712
MAOA	0.969897	0.961237	0.932301	0.948093	0.615821
CBX8	0.972424	0.958709	0.932272	0.948096	0.616147
FAF2	0.967509	0.963521	0.932216	0.948098	0.616471
SNAP91	0.970296	0.960731	0.932193	0.9481	0.616687
STK40	0.976429	0.954682	0.932178	0.948102	0.616956
PWWP2A	0.974558	0.956441	0.932107	0.948106	0.617442
MAOB	0.967377	0.963521	0.932088	0.948107	0.617604
WAS	0.967377	0.963521	0.932088	0.948108	0.617604
PAK2	0.967509	0.963267	0.93197	0.948115	0.618522
BACE1	0.970827	0.959972	0.931967	0.948116	0.61863
ETS2	0.970827	0.959972	0.931967	0.948116	0.61863
PORCN	0.970296	0.960478	0.931948	0.948118	0.618793
ACTL6B	0.968968	0.961744	0.931899	0.94812	0.619063
ALDH1A3	0.972291	0.958456	0.931899	0.948121	0.61917
PSAP	0.971492	0.959214	0.931869	0.948123	0.619441
RENBP	0.971492	0.959214	0.931869	0.948123	0.619441
NCF1	0.976295	0.954431	0.931806	0.948125	0.619711
FOXO1	0.971892	0.958709	0.931761	0.94813	0.620251
DDX19A	0.968305	0.962251	0.931752	0.94813	0.620304
WIPF1	0.974691	0.955938	0.931744	0.948131	0.620357
SLC38A4	0.96698	0.963521	0.931705	0.948134	0.62079
GDI1	0.972824	0.9577	0.931673	0.948137	0.621062
TRAF6	0.969499	0.960984	0.931673	0.948137	0.621116
PPP3CB	0.965392	0.965047	0.931649	0.948138	0.621225
CSNK1G2	0.978437	0.952176	0.931645	0.948139	0.621334
KPNA1	0.964864	0.965557	0.931631	0.94814	0.621496
FBLN5	0.969897	0.960478	0.931565	0.948144	0.621984
PAK3	0.966318	0.964029	0.931559	0.948145	0.622039
PTBP2	0.966053	0.964284	0.931549	0.948145	0.622093
IL10RA	0.971093	0.959214	0.931486	0.94815	0.622633
FAM126B	0.967244	0.963013	0.931469	0.948151	0.622742
KLF4	0.976161	0.95418	0.931433	0.948154	0.623173
SGK1	0.968968	0.961237	0.931408	0.948157	0.623553
NACC1	0.977633	0.952676	0.931368	0.948159	0.623823
NFIA	0.966053	0.964029	0.931304	0.948162	0.624146
HDAC1	0.968835	0.961237	0.931281	0.948163	0.624309
CAMKV	0.971892	0.958204	0.931271	0.948164	0.624364
EYA3	0.964996	0.965047	0.931266	0.948164	0.624418
AGFG1	0.968305	0.961744	0.931261	0.948166	0.624632
RBBP5	0.963939	0.966067	0.93123	0.948168	0.624901
ADAD1	0.967244	0.962759	0.931223	0.948169	0.624955
GABRB2	0.970562	0.959466	0.931221	0.948169	0.62501
PDLIM7	0.972824	0.957196	0.931183	0.94817	0.625173
CDKN2AIP	0.971226	0.958709	0.931123	0.948173	0.625497
NKAP	0.967377	0.962505	0.931105	0.948175	0.62571
STK39	0.963807	0.966067	0.931102	0.948175	0.625764
GPKOW	0.972691	0.957196	0.931056	0.948179	0.626251
FBXL16	0.978571	0.951426	0.931038	0.948181	0.626465
USP3	0.968039	0.961744	0.931006	0.948184	0.626845
CREB5	0.971359	0.958456	0.931006	0.948185	0.626898
UPF3B	0.964467	0.965302	0.931002	0.948185	0.626952
G3BP2	0.967774	0.961998	0.930997	0.948186	0.62706
SNX1	0.967774	0.961998	0.930997	0.948186	0.62706
DYNC1LI1	0.967244	0.962505	0.930978	0.948188	0.627331
NONO	0.967244	0.962505	0.930978	0.948188	0.627331
WASF1	0.969764	0.959972	0.930947	0.948191	0.627708
PPP2R5C	0.966583	0.963013	0.930831	0.948198	0.628521
IKZF3	0.972691	0.956944	0.930811	0.948199	0.628684
CDK8	0.962225	0.967343	0.930802	0.9482	0.628739
GABRA4	0.970827	0.958709	0.930741	0.948205	0.629392
MAP3K2	0.968968	0.960478	0.930672	0.948208	0.629772
OXSR1	0.963016	0.966322	0.930583	0.948214	0.630474
MIER1	0.961962	0.967343	0.930547	0.948215	0.630637
ATL1	0.96526	0.964029	0.930539	0.948216	0.630799
CELF2	0.971359	0.957952	0.930516	0.948217	0.631017
PRPF39	0.96698	0.962251	0.930478	0.94822	0.631288
ARHGEF9	0.97003	0.959214	0.930466	0.948221	0.631397
ASH2L	0.966186	0.963013	0.930449	0.948223	0.63156
MNT	0.975626	0.953678	0.930434	0.948224	0.631721
PSIP1	0.962094	0.967087	0.930429	0.948225	0.631884
OLFM1	0.974825	0.954431	0.930403	0.948227	0.632154
CORO1A	0.97576	0.953428	0.930317	0.948233	0.632806
RBFOX1	0.971359	0.9577	0.930271	0.948234	0.633078
GPC3	0.967509	0.961491	0.930251	0.948235	0.633186
NTRK2	0.969764	0.959214	0.930211	0.948238	0.63351
HPN	0.972291	0.956692	0.930183	0.948239	0.633672
PRLR	0.968702	0.960225	0.930172	0.948241	0.633834
ARID5A	0.974558	0.954431	0.930148	0.948242	0.633996
ORC2	0.964071	0.964793	0.930129	0.948243	0.634105
CDK19	0.967112	0.961744	0.930114	0.948243	0.63416
PPP3CA	0.966318	0.962505	0.930086	0.948245	0.634378
TFAP2B	0.975226	0.953678	0.930051	0.948246	0.63454
SLC1A2	0.971626	0.957196	0.930036	0.948248	0.634757
ATP5A1	0.971359	0.957448	0.930026	0.948249	0.63481
YTHDF2	0.970827	0.957952	0.930006	0.94825	0.635028
TBX5	0.973624	0.955184	0.92999	0.948251	0.635137
IL2RB	0.968702	0.959972	0.929927	0.948258	0.635948
SMAD4	0.968437	0.960225	0.929918	0.94826	0.636165
FBXO3	0.964864	0.963775	0.929911	0.948261	0.636328
SLC18A2	0.970694	0.957952	0.929879	0.948263	0.636545
SYNCRIP	0.967112	0.961491	0.929869	0.948263	0.636599
CHRM4	0.979108	0.949679	0.929839	0.948266	0.636977
ALAS2	0.971093	0.957448	0.929771	0.94827	0.637463
UBQLN1	0.967244	0.961237	0.929752	0.948271	0.637625
CBX2	0.976696	0.951926	0.929743	0.948272	0.63768
IRF8	0.97309	0.955435	0.929725	0.948273	0.637788
KCNJ3	0.972824	0.955686	0.929714	0.948273	0.637897
CDK17	0.962357	0.966067	0.929701	0.948276	0.638166
WASF3	0.974291	0.95418	0.929649	0.948278	0.638491
OLFM2	0.978303	0.950178	0.929562	0.948282	0.638923
HS6ST1	0.980585	0.947937	0.929533	0.948286	0.639464
ZNF652	0.974157	0.95418	0.929521	0.948287	0.639571
C17orf104	0.963412	0.964793	0.929493	0.948289	0.639842
NRF1	0.972025	0.956189	0.92944	0.948294	0.640383
ZNF605	0.967642	0.960478	0.929399	0.948297	0.640815
HNRNPK	0.967377	0.960731	0.929389	0.948298	0.640976
SLC2A13	0.967112	0.960984	0.929379	0.948298	0.64103
GABRB1	0.96857	0.959466	0.92931	0.948302	0.641517
ALCAM	0.96645	0.961491	0.929233	0.948305	0.641839
GATA2	0.975626	0.952426	0.929212	0.948307	0.642055
ETV6	0.968968	0.958961	0.929203	0.948308	0.642219
CPSF7	0.969632	0.958204	0.929105	0.948312	0.64276
CNOT2	0.964071	0.963521	0.928903	0.948323	0.644057
RXRA	0.976562	0.951176	0.928883	0.948325	0.644329
PRDM14	0.971093	0.956441	0.928793	0.94833	0.645087
GABRD	0.976429	0.951176	0.928756	0.948331	0.645142
GTF2H1	0.963148	0.964284	0.928748	0.948332	0.645197
CDYL	0.97309	0.954431	0.928747	0.948332	0.645305
SNIP1	0.972025	0.955435	0.928706	0.948336	0.645737
SMARCD2	0.967112	0.960225	0.928645	0.94834	0.646222
EFHC2	0.969897	0.957448	0.928626	0.948341	0.646383
RUNX2	0.972691	0.954682	0.92861	0.948342	0.6466
LONRF1	0.960646	0.966577	0.928538	0.948345	0.646868
CCDC6	0.969764	0.957448	0.928499	0.94835	0.647462
PIAS2	0.965921	0.961237	0.928479	0.948351	0.647677
SOX13	0.973224	0.953929	0.928386	0.948355	0.648111
SREK1	0.967244	0.959719	0.928283	0.94836	0.648761
TM9SF3	0.963676	0.963267	0.928277	0.94836	0.648815
KLHL9	0.968968	0.957952	0.928225	0.948362	0.649086
ARID3B	0.971492	0.955435	0.928198	0.948365	0.649357
MEF2D	0.969632	0.957196	0.928127	0.948368	0.649736
SLC2A1	0.975493	0.951426	0.928109	0.948368	0.649845
DCAF10	0.966583	0.959972	0.927892	0.948379	0.651196
REL	0.966318	0.960225	0.927882	0.94838	0.65141
ADCK5	0.972424	0.95418	0.927868	0.948382	0.651572
SLC40A1	0.965524	0.960984	0.927854	0.948383	0.651679
LPCAT4	0.963939	0.962505	0.927797	0.948386	0.652113
HNRNPL	0.97003	0.956441	0.927776	0.948388	0.652327
TMEM108	0.972824	0.953678	0.927761	0.948389	0.652488
SUFU	0.969499	0.956944	0.927756	0.94839	0.652597
TBC1D10B	0.966186	0.960225	0.927755	0.948391	0.652651
CSRNP2	0.972025	0.954431	0.92773	0.948392	0.652813
CCNL1	0.965789	0.960478	0.927619	0.9484	0.653841
CREBRF	0.965789	0.960478	0.927619	0.9484	0.653841
PLRG1	0.962225	0.964029	0.927614	0.9484	0.653894
SPATS2	0.964996	0.961237	0.92759	0.948402	0.654111
KRT6A	0.973891	0.952426	0.927559	0.948405	0.654543
TXLNA	0.970562	0.955686	0.927552	0.948406	0.654596
RBPJ	0.96012	0.966067	0.92754	0.948408	0.654867
SMARCD1	0.963148	0.963013	0.927524	0.94841	0.655138
KCNN1	0.979913	0.946447	0.927436	0.948413	0.655517
NDUFS2	0.963412	0.962505	0.927289	0.948421	0.6567
SF3A3	0.959858	0.966067	0.927286	0.948422	0.656754
NPLOC4	0.97309	0.952927	0.927284	0.948423	0.656809
ONECUT2	0.978974	0.947192	0.927276	0.948423	0.656861
LRRC4C	0.972824	0.953177	0.927274	0.948424	0.656915
SLC25A25	0.97349	0.952426	0.927178	0.948431	0.657887
VIM	0.974691	0.951176	0.927103	0.948434	0.658211
EFEMP1	0.964467	0.961237	0.927082	0.948435	0.65832
ZBTB1	0.96645	0.959214	0.927032	0.948437	0.658642
ZDHHC17	0.968702	0.956944	0.926994	0.948438	0.658751
ZFP91	0.965392	0.960225	0.926994	0.948438	0.658806
ANKRD13D	0.970694	0.954933	0.926948	0.948441	0.659183
C20orf112	0.972691	0.952927	0.926903	0.948443	0.659508
IPPK	0.969366	0.956189	0.926897	0.948444	0.659561
ARCN1	0.962489	0.963013	0.926889	0.948445	0.659724
CDC40	0.963676	0.961744	0.926809	0.94845	0.660316
NKD1	0.968968	0.956441	0.92676	0.948452	0.660691
CCT5	0.968702	0.956692	0.92675	0.948453	0.660746
ARIH2	0.963544	0.961744	0.926683	0.948458	0.661396
NPAS1	0.974958	0.950427	0.926627	0.948461	0.661881
PHF21B	0.971093	0.95418	0.926598	0.948463	0.662151
LRFN4	0.977232	0.948186	0.926597	0.948464	0.662206
PTBP3	0.963676	0.961491	0.926565	0.948467	0.662638
TOMM70A	0.964335	0.960731	0.926467	0.948471	0.663122
CNOT4	0.965789	0.959214	0.926398	0.948475	0.663717
ZDHHC14	0.971626	0.953428	0.926375	0.948476	0.663824
SENP1	0.964996	0.959972	0.926369	0.948477	0.663932
PGM5	0.967509	0.957448	0.92634	0.94848	0.664365
GAB3	0.967509	0.957448	0.92634	0.94848	0.664365
HNF4A	0.972025	0.952927	0.926268	0.948485	0.665016
DAB1	0.967377	0.957448	0.926213	0.948488	0.665395
CCT4	0.96328	0.961491	0.926185	0.948491	0.665769
STAU1	0.966318	0.958456	0.926174	0.948492	0.665878
SRSF11	0.965524	0.959214	0.926144	0.948495	0.666255
ZNF384	0.969632	0.954933	0.925933	0.948503	0.667443
AHCYL1	0.963016	0.961491	0.925931	0.948504	0.667498
TRIM39	0.966318	0.958204	0.92593	0.948504	0.667607
PTGS2	0.965789	0.958709	0.92591	0.948505	0.667769
UBP1	0.96526	0.959214	0.925891	0.948506	0.667824
NETO1	0.964732	0.959719	0.925871	0.948507	0.667987
GLS	0.957365	0.967087	0.925856	0.948508	0.66815
TIPARP	0.965128	0.959214	0.925764	0.948512	0.668747
BTBD2	0.973757	0.950677	0.925729	0.948514	0.66891
STS	0.970429	0.953929	0.92572	0.948515	0.669017
PIAS1	0.969101	0.955184	0.925669	0.948519	0.669553
DKC1	0.962225	0.961998	0.925659	0.94852	0.669662
PSMD3	0.968437	0.955686	0.925522	0.948529	0.670856
DBF4	0.961304	0.962759	0.925504	0.948531	0.671125
ACVR1B	0.967642	0.956441	0.925492	0.948532	0.671232
WDR43	0.967377	0.956692	0.925482	0.948532	0.671338
MTF2	0.963544	0.960478	0.925462	0.948534	0.671499
FRMD5	0.96526	0.958709	0.925403	0.948537	0.671929
GDF5	0.973624	0.950427	0.925359	0.94854	0.672306
YTHDF1	0.97309	0.950927	0.925338	0.94854	0.67236
NMT1	0.965392	0.958456	0.925286	0.948543	0.67274
NUFIP2	0.967377	0.956441	0.925239	0.948547	0.673228
RSPRY1	0.964071	0.959719	0.925238	0.948547	0.673336
AKT2	0.972691	0.951176	0.9252	0.948551	0.673766
USP22	0.966318	0.957448	0.925199	0.948552	0.673929
WDR26	0.962489	0.961237	0.92518	0.948553	0.674092
CYBB	0.962489	0.961237	0.92518	0.948553	0.674092
GMPS	0.96857	0.955184	0.925162	0.948554	0.674198
HINFP	0.967244	0.956441	0.925112	0.948556	0.674469
KIF2A	0.96698	0.956692	0.925102	0.948557	0.674524
KLHL15	0.969764	0.953929	0.925086	0.948557	0.674579
FZR1	0.97096	0.952676	0.925011	0.948559	0.674902
IDS	0.970163	0.953428	0.92498	0.948562	0.675279
ZNF131	0.963016	0.960478	0.924956	0.948564	0.675492
MFAP1	0.962752	0.960731	0.924946	0.948565	0.6756
MAPKAP1	0.964467	0.958961	0.924887	0.948568	0.676032
HNF1B	0.96645	0.956944	0.924839	0.948569	0.676195
APPBP2	0.962884	0.960478	0.924829	0.94857	0.676303
PRR14L	0.939335	0.984535	0.924809	0.948571	0.676466
DPYSL3	0.968702	0.954682	0.924802	0.948572	0.676521
FCHO2	0.965392	0.957952	0.924799	0.948573	0.676681
ANAPC7	0.965128	0.958204	0.924789	0.948574	0.676842
FLRT3	0.968172	0.955184	0.924782	0.948575	0.676951
AHCYL2	0.961304	0.961998	0.924772	0.948576	0.677114
RPS6KB1	0.960252	0.963013	0.924735	0.948578	0.677385
AGPS	0.959464	0.963775	0.924707	0.948581	0.677712
PAX3	0.970562	0.952676	0.924631	0.948584	0.678141
LCK	0.968172	0.954933	0.924539	0.94859	0.679002
ZBTB7C	0.976027	0.947192	0.924485	0.948592	0.679274
ANTXR1	0.964467	0.958456	0.9244	0.948594	0.679487
SLC7A3	0.969764	0.953177	0.924357	0.948596	0.679703
KCNA4	0.972824	0.950178	0.924356	0.948596	0.679757
PLS3	0.962884	0.959972	0.924342	0.948598	0.680028
PAPD7	0.970163	0.952676	0.924251	0.948602	0.680672
PICALM	0.96328	0.959466	0.924235	0.948603	0.680835
ETV5	0.962752	0.959972	0.924215	0.948605	0.681106
SLC6A14	0.962489	0.960225	0.924206	0.948606	0.681214
MYBL1	0.963939	0.958709	0.924137	0.948607	0.681377
NR5A2	0.962884	0.959719	0.924099	0.948608	0.681486
PTPN9	0.965392	0.957196	0.924069	0.948609	0.681594
NR2C1	0.960778	0.961744	0.924022	0.94861	0.68181
SERBP1	0.964071	0.958456	0.92402	0.948611	0.681865
MAGED2	0.963544	0.958961	0.924001	0.948611	0.681919
LCP1	0.963016	0.959466	0.923982	0.948612	0.682028
XKR7	0.977098	0.945455	0.923802	0.948619	0.682892
CSK	0.967642	0.954682	0.92379	0.948621	0.683267
PIAS4	0.972691	0.949679	0.923744	0.948623	0.683481
SNX27	0.962225	0.959972	0.92371	0.948625	0.683697
RAD21	0.964732	0.957448	0.92368	0.948626	0.683859
CHRM3	0.97003	0.952176	0.923639	0.948627	0.683968
ACVR2B	0.968968	0.953177	0.923598	0.948628	0.684129
XRCC6	0.965128	0.956944	0.923573	0.948629	0.684238
KBTBD2	0.963939	0.957952	0.923408	0.948635	0.685047
IKZF4	0.975359	0.946695	0.923368	0.948635	0.685154
ARHGEF3	0.964071	0.9577	0.923291	0.94864	0.68575
EIF3L	0.966053	0.955686	0.923244	0.948642	0.686073
KPNA6	0.961436	0.960225	0.923194	0.948644	0.68629
RAPGEF5	0.964732	0.956944	0.923194	0.948644	0.686344
METTL16	0.964467	0.957196	0.923184	0.948645	0.686399
ARIH1	0.960909	0.960731	0.923175	0.948645	0.686505
SLC13A4	0.967112	0.954431	0.923041	0.948651	0.68732
ANKRD13C	0.96328	0.958204	0.923019	0.948653	0.687537
MYEF2	0.963016	0.958456	0.923009	0.948653	0.687645
TBC1D22A	0.970562	0.950927	0.922933	0.948656	0.688023
CPEB1	0.963148	0.958204	0.922892	0.948658	0.688238
TRAF2	0.972025	0.94943	0.92287	0.94866	0.688562
TFCP2L1	0.964864	0.956441	0.922835	0.948662	0.688831
GK	0.960778	0.960478	0.922806	0.948664	0.689099
GRHL1	0.963544	0.9577	0.922786	0.948665	0.689207
WDR1	0.975493	0.945951	0.922768	0.948666	0.689314
FARSB	0.963016	0.958204	0.922766	0.948666	0.689368
RALGPS2	0.958676	0.962505	0.922731	0.948668	0.689585
ENAH	0.961962	0.959214	0.922727	0.948668	0.68964
MITF	0.964732	0.956441	0.922708	0.948669	0.689911
MTPAP	0.964732	0.956441	0.922708	0.94867	0.689911
MAPK8IP2	0.970827	0.950427	0.922701	0.948671	0.689964
FOXJ2	0.963148	0.957952	0.922649	0.948672	0.690176
CYP26B1	0.978169	0.943229	0.922638	0.948673	0.690284
DDX5	0.964335	0.956692	0.922572	0.948677	0.690876
WHSC1	0.967112	0.953929	0.922556	0.948678	0.690984
GPC4	0.96857	0.952426	0.922491	0.948681	0.691467
IKZF1	0.973357	0.947688	0.922439	0.948685	0.6919
TBX18	0.968968	0.951926	0.922386	0.948687	0.692278
CAMK2A	0.964864	0.955938	0.922349	0.948689	0.692442
DACH1	0.967907	0.952927	0.922344	0.948689	0.692494
SARS	0.963016	0.9577	0.92228	0.948691	0.692764
ZNF296	0.975894	0.94496	0.922181	0.948694	0.69325
FYN	0.962884	0.9577	0.922154	0.948695	0.693357
SRC	0.970163	0.950427	0.922069	0.948699	0.693843
UBQLN4	0.968172	0.952176	0.92187	0.948707	0.694975
KIAA0907	0.960778	0.959466	0.921834	0.94871	0.695301
KHSRP	0.969366	0.950927	0.921796	0.948711	0.695517
FAM169A	0.961699	0.958456	0.921746	0.948712	0.695679
LIN9	0.960515	0.959466	0.921582	0.948715	0.696217
MAP3K7	0.961962	0.957952	0.921513	0.948719	0.696645
PRPF4	0.961699	0.958204	0.921504	0.94872	0.696753
ATP6V1B2	0.961436	0.958456	0.921494	0.94872	0.696806
ZNF326	0.961172	0.958709	0.921484	0.948721	0.696914
TCF7L2	0.963939	0.955938	0.921466	0.948722	0.697022
TRIM39-RPP21	0.963676	0.956189	0.921456	0.948722	0.697076
ZRSR2	0.960383	0.959466	0.921456	0.948723	0.69713
MAP4K5	0.961567	0.958204	0.921378	0.948726	0.697613
GSPT2	0.97096	0.948932	0.921375	0.948727	0.697667
IL1RAPL2	0.962752	0.956944	0.9213	0.948731	0.69826
RORC	0.963939	0.955686	0.921224	0.948734	0.698801
ALB	0.960383	0.959214	0.921213	0.948735	0.698855
RAB11FIP4	0.966715	0.952927	0.921208	0.948736	0.69896
FBXL5	0.962621	0.956944	0.921174	0.948736	0.699069
NFKBIZ	0.961567	0.957952	0.921135	0.948738	0.699283
FAM65B	0.961041	0.958456	0.921116	0.948739	0.699445
SNW1	0.960778	0.958709	0.921106	0.94874	0.6995
MLLT1	0.973224	0.946447	0.921105	0.94874	0.699554
KANSL3	0.968968	0.950427	0.920934	0.948746	0.700472
WDR37	0.968437	0.950927	0.920913	0.948747	0.700633
TFE3	0.968437	0.950927	0.920913	0.948748	0.700633
ARNTL	0.96183	0.957448	0.920902	0.948748	0.700687
IGF2BP3	0.964071	0.955184	0.920865	0.948749	0.700902
CCT3	0.964732	0.954431	0.920769	0.948755	0.701712
ZNF512	0.96012	0.958961	0.920718	0.948758	0.701981
PHF1	0.966186	0.952927	0.920704	0.948758	0.702035
USP51	0.968437	0.950677	0.920671	0.948759	0.702197
ESR1	0.968172	0.950927	0.920661	0.94876	0.702305
CARM1	0.968172	0.950927	0.920661	0.94876	0.702305
SYDE1	0.964864	0.95418	0.920653	0.94876	0.702359
GPS1	0.97096	0.948186	0.920651	0.948761	0.702414
PPM1E	0.967642	0.951426	0.92064	0.948761	0.702576
PPP5C	0.967642	0.951426	0.92064	0.948762	0.702576
CDC16	0.961041	0.957952	0.920631	0.948763	0.702684
ST7	0.960515	0.958456	0.920612	0.948763	0.702738
LUC7L3	0.956448	0.962505	0.920586	0.948764	0.702847
KCNA6	0.974958	0.944218	0.920573	0.948765	0.702955
DYRK2	0.971892	0.947192	0.920568	0.948765	0.703009
CDK16	0.965524	0.953428	0.920558	0.948766	0.703115
ASIC2	0.96857	0.950427	0.920555	0.948767	0.703223
NKRF	0.967774	0.951176	0.920524	0.948769	0.70349
PRDM11	0.957365	0.961491	0.920498	0.948769	0.703544
RORA	0.96012	0.958709	0.920476	0.948771	0.703759
GGA1	0.969233	0.949679	0.920461	0.948772	0.703916
MMP16	0.964864	0.953929	0.920411	0.948773	0.704079
GRHL3	0.967377	0.951426	0.920388	0.948775	0.704347
FOXJ3	0.960515	0.958204	0.920369	0.948776	0.704563
KLHL3	0.968835	0.949929	0.920324	0.948778	0.704834
EBF2	0.964996	0.953678	0.920295	0.94878	0.70505
ABHD16A	0.961041	0.957448	0.920146	0.948784	0.705645
GNL3L	0.967377	0.951176	0.920146	0.948785	0.705697
HSPA8	0.966583	0.951926	0.920115	0.948788	0.706129
PXK	0.95671	0.961744	0.92011	0.948788	0.706238
PDE4D	0.96526	0.953177	0.920064	0.948792	0.706668
RALGPS1	0.959595	0.958709	0.919972	0.948793	0.70683
ZNF513	0.971492	0.946943	0.919948	0.948794	0.707046
USP1	0.961567	0.956692	0.919924	0.948795	0.707101
SRPX2	0.960515	0.9577	0.919885	0.948796	0.707316
HNRNPR	0.96526	0.952927	0.919822	0.948798	0.70753
KCNN2	0.970562	0.947688	0.91979	0.948799	0.707693
PHACTR3	0.962884	0.955184	0.919731	0.9488	0.707855
PSPC1	0.968968	0.949181	0.919726	0.948801	0.707964
NF2	0.962357	0.955686	0.919712	0.948802	0.708072
GMEB2	0.97349	0.944713	0.919669	0.948804	0.708341
PRR5-ARHGAP8	0.969101	0.948932	0.919611	0.948807	0.708831
FXR1	0.959201	0.958709	0.919594	0.948809	0.709049
MSN	0.964732	0.953177	0.91956	0.948811	0.709374
FBXW11	0.960909	0.956944	0.919536	0.948812	0.709535
UBA2	0.963412	0.954431	0.91951	0.948813	0.709644
ARHGAP36	0.969233	0.948683	0.919495	0.948814	0.709806
FUT8	0.95907	0.958709	0.919469	0.948815	0.709969
CRTC3	0.961699	0.955938	0.919324	0.94882	0.710613
DHCR24	0.967774	0.949929	0.919317	0.94882	0.71072
PPP1R16B	0.967774	0.949929	0.919317	0.948821	0.71072
REPS2	0.960383	0.957196	0.919275	0.948822	0.710938
AKAP10	0.958545	0.958961	0.919207	0.948824	0.711208
CELF4	0.967907	0.949679	0.919201	0.948825	0.711262
NR2C2	0.967642	0.949929	0.919191	0.948825	0.71137
U2AF2	0.972424	0.945208	0.919143	0.948827	0.711585
CDC23	0.963016	0.954431	0.919132	0.948828	0.711693
NR4A1	0.971626	0.945951	0.91911	0.948829	0.71185
AKT1	0.96857	0.948932	0.919107	0.94883	0.711958
SLC44A1	0.960909	0.956441	0.919053	0.948833	0.712388
EYA1	0.960383	0.956944	0.919033	0.948834	0.712549
CHM	0.958807	0.958456	0.918975	0.948837	0.712928
FBXO31	0.971093	0.946199	0.918847	0.948843	0.713851
FRMD7	0.961699	0.955435	0.918841	0.948844	0.713905
PIAS3	0.964467	0.952676	0.918825	0.948844	0.71396
RDX	0.957365	0.959719	0.918802	0.948845	0.714067
RELA	0.966715	0.950427	0.918792	0.948846	0.714174
FOXN1	0.969233	0.947937	0.918772	0.948846	0.71428
BANP	0.968702	0.948434	0.918751	0.948847	0.714384
ITFG1	0.959726	0.957196	0.918646	0.94885	0.714814
KRT1	0.96526	0.951676	0.918615	0.948852	0.715085
SLC1A6	0.974157	0.942982	0.918613	0.948852	0.715138
SP2	0.969499	0.94744	0.918542	0.948857	0.715735
MAN1A2	0.96012	0.956441	0.918298	0.948866	0.717031
RLIM	0.961567	0.954933	0.918232	0.948867	0.717141
ZNF800	0.960515	0.955938	0.918192	0.948868	0.717303
PATL1	0.960252	0.956189	0.918182	0.948869	0.717462
LRRTM1	0.976027	0.940518	0.917971	0.948876	0.718375
ATL2	0.957758	0.958456	0.917969	0.948876	0.718428
DNAJC2	0.955533	0.960478	0.917768	0.948885	0.719726
RUFY3	0.95671	0.959214	0.91769	0.948887	0.719941
ABCE1	0.956187	0.959719	0.917671	0.948887	0.720047
EIF3D	0.964467	0.951426	0.917619	0.948889	0.720263
ATP6V1A	0.960646	0.955184	0.917594	0.94889	0.720427
MCMBP	0.959332	0.956441	0.917544	0.948892	0.720696
SLC6A8	0.964599	0.951176	0.917504	0.948894	0.720912
WAC	0.959201	0.956441	0.917419	0.948896	0.721343
RUVBL2	0.971359	0.944465	0.917415	0.948897	0.721397
ZNF219	0.968305	0.94744	0.91741	0.948897	0.72145
FERMT2	0.960646	0.954933	0.917352	0.948899	0.721722
SCFD1	0.953313	0.962251	0.917326	0.9489	0.721831
RUNX1T1	0.966186	0.94943	0.917326	0.9489	0.721883
ELL2	0.961962	0.953428	0.917161	0.948904	0.722479
CPEB3	0.964467	0.950927	0.917138	0.948905	0.722534
BRD7	0.960909	0.954431	0.917121	0.948905	0.722587
GATAD2B	0.962621	0.952676	0.917066	0.948906	0.722748
DYRK1B	0.968437	0.946943	0.917055	0.948907	0.722855
SP3	0.96183	0.953428	0.917036	0.948908	0.723015
TRAF3	0.967377	0.947937	0.917012	0.948909	0.723175
KLHL18	0.970163	0.945208	0.917005	0.94891	0.723228
POGK	0.967112	0.948186	0.917002	0.94891	0.723283
G6PD	0.969897	0.945455	0.916994	0.948911	0.72339
CAPN6	0.962489	0.952676	0.916941	0.948913	0.723712
NR4A2	0.971093	0.944218	0.916924	0.948913	0.723766
CLIP3	0.97003	0.945208	0.91688	0.948914	0.723875
ANKRD13B	0.966715	0.948434	0.916866	0.948915	0.724038
PTPN11	0.961567	0.953428	0.916785	0.948917	0.7242
TBC1D10A	0.967642	0.94744	0.916783	0.948917	0.724255
RELB	0.975493	0.939781	0.916749	0.948919	0.724525
IVNS1ABP	0.955925	0.958961	0.916695	0.94892	0.724794
SENP2	0.955925	0.958961	0.916695	0.948921	0.724794
PABPC1L	0.968039	0.946943	0.916678	0.948921	0.724848
CCPG1	0.961699	0.953177	0.916669	0.948922	0.724956
ALAS1	0.964467	0.950427	0.916656	0.948923	0.725064
SLC3A2	0.968172	0.946695	0.916564	0.948925	0.725491
CDC73	0.954748	0.959972	0.916532	0.948926	0.7256
DCAF8	0.963807	0.950927	0.91651	0.948927	0.725706
CBFA2T2	0.965524	0.949181	0.916458	0.94893	0.726086
CPSF6	0.961172	0.953428	0.916408	0.948933	0.726462
VANGL2	0.968968	0.945703	0.916356	0.948936	0.726944
SP4	0.961567	0.952927	0.916303	0.948939	0.727377
STIP1	0.956972	0.957448	0.916251	0.948941	0.727591
CAMK2G	0.960909	0.953428	0.916157	0.948946	0.728293
SLC6A1	0.966186	0.948186	0.916123	0.948947	0.728507
NOP56	0.962094	0.952176	0.916083	0.948948	0.728615
SF1	0.967112	0.947192	0.91604	0.948951	0.729098
STRBP	0.959201	0.954933	0.915972	0.948954	0.729535
CCDC22	0.964732	0.94943	0.915945	0.948955	0.729589
HHIP	0.963412	0.950677	0.915893	0.948957	0.730019
FBXO21	0.962884	0.951176	0.915873	0.948959	0.73018
ANKRD34A	0.974558	0.939781	0.91587	0.948959	0.730286
PRKRIR	0.960252	0.953678	0.915771	0.948962	0.730663
ZNF281	0.962225	0.951676	0.915727	0.948963	0.730825
PRKAG2	0.962884	0.950927	0.915632	0.948966	0.731255
SLC24A3	0.964335	0.94943	0.915569	0.948968	0.731472
RAP1GAP2	0.970163	0.943723	0.915565	0.948968	0.731527
ARMC8	0.957234	0.956441	0.915537	0.94897	0.731797
NTRK3	0.966318	0.94744	0.915528	0.948971	0.731904
EZR	0.965392	0.948186	0.915371	0.948975	0.732551
SOX9	0.974024	0.939781	0.915369	0.948975	0.732606
ESRP1	0.962094	0.951426	0.915361	0.948976	0.732714
FUBP1	0.95802	0.955435	0.915326	0.948978	0.73293
RTN1	0.967112	0.946447	0.91532	0.948979	0.733036
ZNF133	0.963544	0.949929	0.915298	0.948979	0.73309
CPEB2	0.954618	0.958709	0.9152	0.948983	0.733684
DPYSL5	0.968968	0.944465	0.915156	0.948984	0.733844
PRKG1	0.959595	0.953678	0.915145	0.948985	0.733898
CRMP1	0.966847	0.946447	0.91507	0.948988	0.734383
SLC6A6	0.965789	0.94744	0.915027	0.948991	0.734868
SYVN1	0.965789	0.94744	0.915027	0.948991	0.734868
RANBP9	0.95514	0.957952	0.914979	0.948993	0.735028
DPYSL2	0.965789	0.947192	0.914787	0.948997	0.735783
RTF1	0.956448	0.956441	0.914786	0.948998	0.735838
FLCN	0.968305	0.944713	0.914769	0.948999	0.736
SUZ12	0.955925	0.956944	0.914767	0.949	0.736108
FBXO30	0.961699	0.951176	0.914745	0.949001	0.736325
PPEF1	0.957365	0.955435	0.9147	0.949003	0.736539
TMEM57	0.961041	0.951676	0.914599	0.949006	0.737022
NTN4	0.960252	0.952426	0.914569	0.949007	0.73713
RNF220	0.962884	0.949679	0.914431	0.949012	0.737938
SENP5	0.960778	0.951676	0.914349	0.949014	0.738208
SRSF4	0.964996	0.94744	0.914276	0.949016	0.738423
PARP6	0.958414	0.953929	0.914259	0.949017	0.738532
FAM193B	0.964467	0.947937	0.914254	0.949017	0.73864
TKTL1	0.964467	0.947937	0.914254	0.949017	0.73864
MIER2	0.96698	0.945455	0.914236	0.949019	0.738802
FUS	0.959595	0.952676	0.914183	0.94902	0.739016
CNST	0.961304	0.950927	0.914129	0.949022	0.739287
HIC2	0.974424	0.938062	0.914071	0.949023	0.739446
ZC3H12A	0.968039	0.944218	0.91404	0.949024	0.739554
SCML2	0.958938	0.953177	0.914038	0.949024	0.739609
PPP2R5D	0.961436	0.950677	0.914015	0.949026	0.739825
TBL1X	0.959858	0.952176	0.913953	0.949027	0.740041
ACSL4	0.956317	0.955686	0.913939	0.949028	0.740095
RBM39	0.95253	0.959466	0.913921	0.949028	0.740203
IGF2BP2	0.961304	0.950677	0.91389	0.94903	0.740475
TAB2	0.957496	0.954431	0.913863	0.949032	0.740798
ENG	0.964599	0.947192	0.91366	0.949041	0.741976
FBXL19	0.967112	0.944713	0.913643	0.949042	0.742138
PHF19	0.961172	0.950427	0.913525	0.949046	0.74273
ZNF711	0.959858	0.951676	0.913474	0.949047	0.742945
ZNF148	0.962621	0.948932	0.913462	0.949047	0.743054
ASIC1	0.962621	0.948932	0.913462	0.949048	0.743054
DAB2	0.962357	0.949181	0.913451	0.949049	0.74327
ATG16L1	0.955533	0.955938	0.91343	0.94905	0.743378
PLK2	0.961041	0.950427	0.9134	0.949051	0.743485
PHF21A	0.960252	0.951176	0.913369	0.949052	0.743592
ZNF280C	0.959726	0.951676	0.913348	0.949052	0.743699
FBXO41	0.965921	0.945455	0.913235	0.949056	0.744294
MMP14	0.965128	0.946199	0.913203	0.949057	0.744402
DNAJC11	0.958807	0.952426	0.913193	0.949059	0.744619
CHAMP1	0.964864	0.946447	0.913192	0.949059	0.744727
EBF1	0.966847	0.944465	0.913153	0.949062	0.745104
RANBP10	0.962752	0.948434	0.913108	0.949064	0.745319
CLK3	0.959464	0.951676	0.913099	0.949064	0.745479
PDPK1	0.959464	0.951676	0.913099	0.949065	0.745479
SRPR	0.968305	0.942982	0.913094	0.949065	0.745587
TRIM8	0.970827	0.940518	0.913081	0.949067	0.745802
FCHSD2	0.959858	0.951176	0.912994	0.949069	0.746123
RANBP3	0.962884	0.948186	0.912993	0.949069	0.746177
MTM1	0.956579	0.954431	0.912988	0.94907	0.746284
SH3RF3	0.968437	0.942736	0.91298	0.949071	0.746391
GRK5	0.962225	0.948683	0.912847	0.949074	0.746876
BTK	0.957365	0.953428	0.912778	0.949076	0.747199
RASGRP2	0.965921	0.94496	0.912757	0.949078	0.747416
EPC2	0.959595	0.951176	0.912744	0.949078	0.74747
TBX3	0.968437	0.942489	0.912741	0.949078	0.747578
MKLN1	0.954748	0.955938	0.91268	0.949081	0.747846
CENPI	0.95671	0.953929	0.912633	0.949083	0.748117
ADD3	0.957103	0.953428	0.912528	0.949087	0.748759
CNOT10	0.956056	0.954431	0.912489	0.949089	0.749135
KAT7	0.95802	0.952426	0.912444	0.949091	0.749404
SFPQ	0.956972	0.953428	0.912404	0.949093	0.749618
SOX30	0.961962	0.948434	0.912358	0.949095	0.749942
DEF6	0.963939	0.946447	0.912317	0.949096	0.750049
TRMT1L	0.957103	0.953177	0.912289	0.949097	0.750156
LPPR4	0.961041	0.949181	0.912202	0.949098	0.750371
TBR1	0.968835	0.941503	0.912161	0.949099	0.750534
PTBP1	0.968835	0.941503	0.912161	0.949099	0.750534
TM9SF2	0.959726	0.950427	0.91215	0.9491	0.750588
FAF1	0.956448	0.953678	0.912144	0.9491	0.750642
COL4A3BP	0.954879	0.955184	0.912085	0.949101	0.750803
SP1	0.962357	0.947688	0.912015	0.949104	0.75123
IL1RAPL1	0.958807	0.951176	0.911995	0.949104	0.751284
DDX1	0.95501	0.954933	0.91197	0.949106	0.751445
DBN1	0.962489	0.94744	0.9119	0.949107	0.751661
ZNF496	0.968968	0.94101	0.911809	0.949109	0.751986
HTATSF1	0.960515	0.949181	0.911702	0.949113	0.75252
STXBP1	0.963016	0.946695	0.911683	0.949114	0.752737
ABCF2	0.957889	0.951676	0.9116	0.949117	0.753168
FANCB	0.960646	0.948932	0.911588	0.949119	0.753439
TNIP1	0.963148	0.946447	0.911568	0.94912	0.753546
CCNT1	0.961304	0.948186	0.911495	0.949123	0.753921
COLEC12	0.963807	0.945703	0.911476	0.949123	0.754031
LEO1	0.957234	0.952176	0.911455	0.949124	0.754086
CPNE6	0.962225	0.947192	0.911412	0.949125	0.754246
KBTBD6	0.967907	0.941503	0.911287	0.949129	0.754891
SYK	0.96183	0.94744	0.911277	0.94913	0.754999
PABPC4	0.963544	0.945703	0.911226	0.949132	0.755213
HSP90AB1	0.963016	0.946199	0.911205	0.949132	0.755429
PRMT5	0.958676	0.950427	0.911152	0.949135	0.75575
NR1D1	0.967244	0.941996	0.91114	0.949136	0.755803
TCF12	0.957627	0.951426	0.911111	0.949137	0.756019
KIF3A	0.956972	0.951926	0.910967	0.949139	0.756288
CACNB1	0.963016	0.945951	0.910966	0.949139	0.756343
MED26	0.971093	0.938062	0.910946	0.94914	0.75645
MTMR1	0.955925	0.952927	0.910926	0.949141	0.756614
DCAF15	0.966186	0.942736	0.910857	0.949143	0.756992
WDR48	0.953313	0.955435	0.910828	0.949145	0.757261
XPNPEP1	0.958807	0.949929	0.910799	0.949146	0.757421
SKI	0.970163	0.938798	0.910787	0.949147	0.757474
SESTD1	0.953965	0.954682	0.910733	0.949148	0.757637
LIN54	0.956448	0.952176	0.910707	0.94915	0.757906
FOXK1	0.968039	0.940764	0.910697	0.94915	0.758013
HNF1A	0.964203	0.944465	0.910656	0.949153	0.758336
ZMYND11	0.957365	0.951176	0.910623	0.949155	0.758662
PAK7	0.964071	0.944465	0.910532	0.949158	0.759097
UBASH3B	0.960252	0.948186	0.910497	0.94916	0.759367
CUL4A	0.95907	0.949181	0.910331	0.949162	0.759747
SCAI	0.951619	0.956441	0.910167	0.949165	0.76018
SH3KBP1	0.960909	0.947192	0.910165	0.949166	0.760233
ZNF319	0.974024	0.934395	0.910123	0.949166	0.760287
SLC17A7	0.971226	0.937083	0.910119	0.949166	0.760342
SLC39A10	0.962357	0.945703	0.910104	0.949167	0.76045
IGF2BP1	0.959332	0.948683	0.910102	0.949167	0.760504
RAF1	0.958283	0.949679	0.910061	0.949168	0.760557
CRTC1	0.96526	0.942736	0.909985	0.94917	0.760828
MAPK8IP1	0.962884	0.94496	0.909887	0.949173	0.761316
ARHGAP44	0.962621	0.945208	0.909876	0.949173	0.761424
GTPBP1	0.96328	0.944465	0.909784	0.949179	0.762281
GRHL2	0.955925	0.951676	0.909731	0.949181	0.762549
STIM1	0.962884	0.944713	0.909649	0.949184	0.762925
SLC6A3	0.965657	0.941996	0.909644	0.949184	0.762979
FBXW7	0.952791	0.954682	0.909612	0.949186	0.763303
RHOT1	0.951098	0.956189	0.90943	0.94919	0.763948
PREP	0.958283	0.948932	0.909345	0.949193	0.764326
IRAK1	0.963807	0.943476	0.909329	0.949193	0.76438
WBP11	0.956448	0.950677	0.909273	0.949196	0.764811
TSKS	0.964996	0.942242	0.90926	0.949197	0.764972
LBR	0.954879	0.952176	0.909213	0.949199	0.765243
AKAP4	0.960646	0.946447	0.909201	0.9492	0.76535
ACRC	0.965392	0.941749	0.909157	0.949201	0.765621
NYAP2	0.967907	0.939289	0.909145	0.949202	0.765674
MALT1	0.953052	0.953929	0.909144	0.949202	0.765728
ARPC4-TTLL3	0.962094	0.94496	0.90914	0.949202	0.765782
MTF1	0.958807	0.948186	0.909127	0.949203	0.765943
ZYG11B	0.956187	0.950677	0.909025	0.949206	0.766315
TAB3	0.955925	0.950927	0.909014	0.949206	0.766367
NCL	0.95501	0.951676	0.90886	0.94921	0.76696
MID2	0.958676	0.947937	0.908765	0.949212	0.767284
SPTY2D1	0.954618	0.951926	0.908726	0.949213	0.7675
HBS1L	0.954487	0.951926	0.908601	0.949216	0.767879
SATB2	0.960515	0.945951	0.9086	0.949216	0.767933
GTPBP4	0.95671	0.949679	0.908568	0.949217	0.768095
CTIF	0.964732	0.941749	0.908535	0.949218	0.768256
LRCH1	0.954095	0.952176	0.908467	0.94922	0.768472
NCOA5	0.95907	0.947192	0.908423	0.94922	0.768581
HSPA9	0.955402	0.950427	0.90804	0.94923	0.770089
GNL1	0.958151	0.947688	0.908029	0.949231	0.770144
ZRANB1	0.957365	0.948434	0.907998	0.949232	0.770306
XRCC5	0.953313	0.952426	0.90796	0.949232	0.770414
ZBTB16	0.966847	0.939044	0.907912	0.949234	0.770576
IRF2BP1	0.971626	0.934395	0.907882	0.949234	0.770685
SUGP1	0.963016	0.942736	0.90787	0.949235	0.770792
LINGO1	0.973357	0.93269	0.907841	0.949235	0.770846
POU2F1	0.957889	0.947688	0.90778	0.949236	0.771008
MAU2	0.960646	0.94496	0.907772	0.949237	0.771063
TMEM63C	0.968968	0.936838	0.907766	0.949237	0.771115
SNRK	0.965392	0.940272	0.907731	0.949238	0.77133
EBF3	0.965392	0.940272	0.907731	0.949238	0.77133
ANKRD28	0.964864	0.940764	0.907709	0.949239	0.771384
CENPB	0.971093	0.934639	0.907622	0.94924	0.771652
R3HDM2	0.952139	0.953177	0.907558	0.949242	0.771976
DDX21	0.95514	0.950178	0.907553	0.949243	0.77203
PTPN6	0.960646	0.944713	0.907535	0.949243	0.772139
SLITRK1	0.962094	0.943229	0.907475	0.949244	0.772244
PRPF38B	0.95253	0.952676	0.907453	0.949245	0.772407
ZFX	0.962225	0.942982	0.907362	0.949248	0.772782
USO1	0.957889	0.947192	0.907305	0.94925	0.773157
HECTD2	0.951358	0.953678	0.90729	0.949251	0.773265
LARP4	0.950838	0.95418	0.90727	0.949252	0.773372
REPIN1	0.970429	0.934883	0.907237	0.949253	0.773479
CHUK	0.952791	0.952176	0.907225	0.949253	0.773586
MYBL2	0.960909	0.94397	0.90707	0.949256	0.773963
C10orf2	0.957889	0.946943	0.907067	0.949256	0.774015
ETAA1	0.956317	0.948434	0.907004	0.949257	0.774179
OSBPL9	0.953052	0.951676	0.906997	0.949258	0.774283
TESK1	0.960252	0.944465	0.906924	0.949259	0.774499
ADAM10	0.954226	0.950427	0.906923	0.94926	0.774554
GGNBP2	0.952921	0.951676	0.906872	0.94926	0.774663
DNAJC14	0.958283	0.946199	0.906726	0.949264	0.775147
SRPK2	0.954748	0.949679	0.906705	0.949264	0.775201
NOL4	0.956448	0.947937	0.906653	0.949265	0.775358
RFWD2	0.94811	0.956189	0.906573	0.949268	0.775786
KCND2	0.962621	0.941749	0.906547	0.949269	0.77595
CRY2	0.962621	0.941749	0.906547	0.949269	0.77595
CRTC2	0.958676	0.945455	0.906385	0.949275	0.776811
PTPN12	0.952139	0.951926	0.906366	0.949276	0.776973
ITGB1	0.956841	0.947192	0.906312	0.949278	0.777188
FOXK2	0.967907	0.936349	0.906298	0.949278	0.777242
SLC9A6	0.958283	0.945703	0.906251	0.949279	0.777402
PCSK2	0.961041	0.942982	0.906245	0.94928	0.777509
PLK1	0.966583	0.937572	0.906241	0.94928	0.777615
XKR4	0.966186	0.937817	0.906106	0.949284	0.778367
GRIPAP1	0.956187	0.94744	0.905929	0.94929	0.779173
TM9SF4	0.958414	0.945208	0.9059	0.949291	0.77928
PABPC1	0.958151	0.945455	0.905889	0.949291	0.779334
FBXO42	0.957365	0.946199	0.905858	0.949293	0.779659
XKR6	0.963807	0.939781	0.905767	0.949295	0.779875
ESCO1	0.954748	0.948683	0.905754	0.949295	0.779928
ACHE	0.965524	0.938062	0.905722	0.949296	0.780089
DDX3X	0.959464	0.94397	0.905705	0.949297	0.780142
RAB11FIP3	0.961699	0.941749	0.905679	0.949297	0.780197
FAM160B1	0.9524	0.950927	0.905663	0.949298	0.780303
AMOT	0.95253	0.950677	0.905549	0.9493	0.780684
HOOK3	0.947462	0.955686	0.905477	0.949302	0.780954
GAB2	0.959464	0.943723	0.905468	0.949302	0.781008
CNNM1	0.965921	0.937327	0.905384	0.949304	0.781274
APBB1	0.962884	0.940272	0.905373	0.949305	0.781327
SH2B1	0.964599	0.938553	0.905328	0.949306	0.781488
REPS1	0.953443	0.94943	0.905228	0.949309	0.781923
ASUN	0.951879	0.950927	0.905167	0.94931	0.782136
FXR2	0.959726	0.942982	0.905005	0.949313	0.782624
ITGB8	0.955402	0.947192	0.904949	0.949314	0.782785
CPEB4	0.956579	0.945951	0.904877	0.949317	0.783107
STRN	0.950318	0.952176	0.90487	0.949317	0.783161
LIMK1	0.964071	0.938553	0.904832	0.949318	0.783431
ABCD1	0.966583	0.936104	0.904822	0.949319	0.783484
ABCB7	0.954487	0.947937	0.904794	0.949321	0.783702
NRG2	0.959726	0.942736	0.904768	0.949321	0.783754
STAT4	0.950448	0.951926	0.904756	0.949322	0.783863
CHSY1	0.962225	0.940272	0.904754	0.949323	0.783972
TAGAP	0.960909	0.941503	0.904699	0.949323	0.78408
NAA35	0.951098	0.951176	0.904662	0.949324	0.784187
DPP10	0.950448	0.951676	0.904518	0.949325	0.784451
TBK1	0.950448	0.951676	0.904518	0.949326	0.784451
CMIP	0.96698	0.935371	0.904485	0.949327	0.784613
STT3B	0.952661	0.94943	0.904485	0.949327	0.784667
RAVER1	0.971226	0.931233	0.904438	0.949329	0.784935
TP73	0.965657	0.936593	0.904427	0.94933	0.785096
DTNA	0.954095	0.947937	0.904422	0.949331	0.78515
RFX3	0.953704	0.948186	0.904288	0.949332	0.785474
MEN1	0.963939	0.938062	0.904235	0.949334	0.785689
HSPA12A	0.963676	0.938308	0.904224	0.949335	0.785742
RASIP1	0.957234	0.944465	0.904074	0.949336	0.78601
GGT7	0.962752	0.939044	0.904067	0.949337	0.786064
TLE3	0.968039	0.933908	0.90406	0.949337	0.786116
C18orf8	0.952921	0.948434	0.903783	0.949344	0.787141
CLK2	0.95514	0.946199	0.903753	0.949344	0.787249
RPS6KA3	0.948889	0.952426	0.903747	0.949345	0.787301
PPIG	0.950578	0.950677	0.903692	0.949347	0.787572
TRIM41	0.964864	0.936593	0.903685	0.949347	0.787625
SLC9A7	0.957234	0.94397	0.903601	0.949349	0.787949
DMTF1	0.951228	0.949929	0.903599	0.94935	0.788004
MTA2	0.95671	0.944465	0.903579	0.949351	0.788273
SAMD4A	0.959464	0.941749	0.903574	0.949352	0.788326
MATR3	0.955925	0.945208	0.903548	0.949352	0.78838
INTS10	0.954357	0.946695	0.903485	0.949353	0.788542
GFPT1	0.953052	0.947937	0.903433	0.949355	0.788865
MGAT5	0.952661	0.948186	0.903299	0.949359	0.78951
PATZ1	0.967907	0.933177	0.903229	0.949361	0.789727
HCFC2	0.953573	0.947192	0.903217	0.949362	0.789834
NCSTN	0.954487	0.946199	0.903135	0.949363	0.790102
GRAMD4	0.959726	0.94101	0.903112	0.949365	0.790264
AFTPH	0.956187	0.944465	0.903085	0.949366	0.790426
KIRREL	0.959595	0.94101	0.902989	0.949368	0.7908
GRAMD1B	0.964335	0.936349	0.902954	0.94937	0.791014
FOXP1	0.952791	0.947688	0.902949	0.94937	0.791067
SORT1	0.951749	0.948683	0.902908	0.949371	0.791175
PRKCB	0.960252	0.940272	0.902898	0.949371	0.791228
TAF5	0.953443	0.946943	0.902856	0.949372	0.791335
NUP85	0.953182	0.947192	0.902846	0.949373	0.791444
QRICH1	0.955663	0.944713	0.902827	0.949373	0.791551
AAK1	0.958414	0.941996	0.902821	0.949374	0.791605
UTP14A	0.951358	0.948932	0.902774	0.949374	0.791712
KAL1	0.949798	0.950427	0.902714	0.949376	0.79198
SOX5	0.954226	0.945951	0.902651	0.949378	0.792252
PRKCA	0.954618	0.945455	0.902548	0.94938	0.792575
USP10	0.961041	0.939044	0.902459	0.949383	0.793059
SSRP1	0.957758	0.942242	0.90244	0.949385	0.793273
ZC3H14	0.950968	0.948932	0.902404	0.949386	0.793435
CDH8	0.959726	0.940272	0.902404	0.949386	0.793489
ZNF710	0.969632	0.930505	0.902247	0.94939	0.794131
ACE2	0.949798	0.949929	0.90224	0.949391	0.794185
MTMR12	0.952009	0.947688	0.902208	0.949392	0.794347
OPHN1	0.95514	0.944465	0.902097	0.949394	0.794722
DDX4	0.948889	0.950677	0.902087	0.949394	0.794776
PRKCD	0.959858	0.939781	0.902056	0.949395	0.794938
L3MBTL3	0.954095	0.945455	0.902055	0.949396	0.794991
RBM47	0.970429	0.929536	0.902048	0.949396	0.795044
PAPOLG	0.949278	0.950178	0.901983	0.949398	0.795311
FER	0.949019	0.950427	0.901973	0.949398	0.795366
F2	0.957234	0.942242	0.901946	0.949399	0.795473
CDH9	0.958151	0.941256	0.901866	0.9494	0.795635
DLL1	0.963412	0.936104	0.901854	0.949401	0.795687
PHF16	0.956056	0.943229	0.90178	0.949403	0.796115
EWSR1	0.953704	0.945455	0.901684	0.949406	0.796437
XPR1	0.952921	0.946199	0.901653	0.949406	0.796546
SLC6A17	0.964203	0.935127	0.901653	0.949407	0.7966
NCDN	0.965657	0.933664	0.901599	0.949408	0.79676
STRN4	0.962884	0.936349	0.901595	0.949408	0.796813
KLC2	0.96012	0.939044	0.901595	0.949409	0.796868
DLL4	0.967907	0.931475	0.901581	0.949409	0.796922
RAP1GAP	0.961567	0.937572	0.901539	0.949411	0.797295
EVI5L	0.961962	0.937083	0.901438	0.949413	0.797565
HUNK	0.961436	0.937572	0.901415	0.949414	0.797618
GATAD2A	0.962884	0.936104	0.90136	0.949414	0.797724
ARNT2	0.958545	0.940272	0.901293	0.949415	0.797883
PAN3	0.949538	0.949181	0.901284	0.949416	0.797938
LEPR	0.950968	0.947688	0.901221	0.949418	0.798203
ZBTB20	0.97003	0.929051	0.901208	0.949419	0.798364
BCL6	0.961172	0.937572	0.901169	0.94942	0.79863
PRPF3	0.946297	0.952176	0.901041	0.949423	0.799063
YME1L1	0.950838	0.94744	0.900862	0.949426	0.799547
STAT1	0.952009	0.946199	0.90079	0.949428	0.799762
ARHGEF6	0.947981	0.950178	0.900751	0.949429	0.799923
EIF4B	0.953182	0.94496	0.900719	0.949431	0.800246
TRIM9	0.965789	0.932447	0.900547	0.949433	0.800513
WDTC1	0.960252	0.937817	0.900541	0.949433	0.800567
EIF3B	0.953182	0.944713	0.900483	0.949434	0.800674
CLCN5	0.954618	0.943229	0.900423	0.949436	0.800942
CAPRIN1	0.952009	0.945703	0.900318	0.949437	0.801048
UBE3A	0.954226	0.943476	0.90029	0.949437	0.801156
ELL	0.962225	0.935616	0.900273	0.949438	0.801319
RFX4	0.953443	0.944218	0.900258	0.949439	0.801373
EIF2B5	0.953182	0.944465	0.900247	0.949439	0.801428
GLTSCR1	0.953443	0.94397	0.900022	0.949443	0.802016
MLXIP	0.96645	0.931233	0.89999	0.949444	0.802231
MBD1	0.957103	0.940272	0.899937	0.949446	0.802553
CUL3	0.953834	0.943476	0.89992	0.949447	0.802607
NPEPPS	0.955925	0.941256	0.899771	0.94945	0.80309
RFX2	0.962621	0.934639	0.899703	0.949451	0.803358
FOXP2	0.944616	0.952426	0.899677	0.949453	0.80352
STT3A	0.950968	0.945951	0.899569	0.949456	0.804006
DYRK1A	0.955402	0.941503	0.899513	0.949457	0.804168
PRDM1	0.963412	0.933664	0.899503	0.949457	0.804221
DPP6	0.961304	0.935616	0.899411	0.94946	0.804597
PRKCQ	0.952791	0.94397	0.899407	0.94946	0.80465
ADD2	0.954226	0.942489	0.899347	0.949462	0.804919
LMNA	0.964996	0.931961	0.899339	0.949462	0.805027
USP49	0.964996	0.931961	0.899339	0.949463	0.805027
EXOC8	0.961699	0.935127	0.899311	0.949463	0.805131
RRM1	0.949668	0.946943	0.899282	0.949465	0.805344
TBC1D14	0.954095	0.942489	0.899224	0.949467	0.805612
SAMD4B	0.959595	0.937083	0.89922	0.949467	0.805665
RPS6KA5	0.954226	0.942242	0.899112	0.949469	0.805934
ABCD3	0.945391	0.950927	0.898998	0.949471	0.806254
PDE10A	0.953573	0.942736	0.898968	0.949471	0.806308
PTCHD1	0.963544	0.932934	0.898922	0.949473	0.806468
NAA15	0.949019	0.947192	0.898902	0.949474	0.806684
VPS35	0.949019	0.947192	0.898902	0.949474	0.806684
NSUN2	0.952139	0.94397	0.898792	0.949476	0.807005
ZC3H11A	0.951098	0.94496	0.89875	0.949478	0.807324
HSP90B1	0.951488	0.944465	0.898648	0.949482	0.807805
PIK3R1	0.947203	0.948683	0.898596	0.949484	0.808183
MAP3K3	0.95514	0.940764	0.898562	0.949484	0.808292
EZH2	0.952139	0.943723	0.898556	0.949485	0.808343
KIRREL3	0.966847	0.929294	0.898485	0.949486	0.808611
KIF5C	0.957234	0.938553	0.898415	0.949487	0.809039
MARK4	0.959201	0.936593	0.898381	0.949489	0.809093
KLHL36	0.970694	0.925432	0.898311	0.949493	0.809683
PPARGC1A	0.954618	0.94101	0.898305	0.949493	0.809737
ARNT	0.950838	0.944713	0.898268	0.949494	0.809846
RBM14	0.969101	0.926877	0.898237	0.949495	0.810054
MDGA2	0.947074	0.948434	0.898237	0.949495	0.810108
JMY	0.946038	0.94943	0.898197	0.949497	0.810375
MPHOSPH8	0.953965	0.941503	0.898161	0.949498	0.810535
NGEF	0.961699	0.933908	0.898138	0.949499	0.810695
EXT1	0.956841	0.938553	0.898046	0.949501	0.810911
HIF1A	0.950838	0.944465	0.898033	0.949501	0.810965
CSTF3	0.946556	0.948683	0.897981	0.949502	0.811072
BRD2	0.95501	0.940272	0.897969	0.949503	0.811232
NCAM2	0.950968	0.944218	0.897921	0.949504	0.811394
PHEX	0.948889	0.946199	0.897838	0.949506	0.811715
TP63	0.954618	0.940518	0.897835	0.949507	0.811769
CUL5	0.944358	0.950677	0.897779	0.949509	0.812143
C2CD2L	0.961304	0.933908	0.897769	0.94951	0.812251
LMNB2	0.966318	0.929051	0.897759	0.94951	0.812305
SMEK1	0.95227	0.942736	0.897739	0.949511	0.812359
ECE1	0.957758	0.937327	0.897733	0.949511	0.812413
LGR4	0.950968	0.94397	0.897686	0.949513	0.812626
CASC3	0.953704	0.941256	0.89768	0.949513	0.812679
BRAF	0.943583	0.951176	0.897514	0.949515	0.813054
RGL1	0.952009	0.942736	0.897493	0.949516	0.813163
NFE2L1	0.956448	0.938308	0.897443	0.949517	0.813324
CLCN4	0.964467	0.930505	0.897442	0.949518	0.813378
ZDHHC5	0.955663	0.939044	0.89741	0.949518	0.813484
AR	0.954879	0.939781	0.897377	0.949519	0.813642
CDH11	0.960778	0.933908	0.897278	0.949521	0.813857
SCYL2	0.949278	0.945208	0.897265	0.949522	0.813965
ZC3H12B	0.956972	0.937572	0.897231	0.949522	0.814073
CLPTM1	0.959464	0.935127	0.89722	0.949523	0.814127
KCTD3	0.946944	0.94744	0.897173	0.949523	0.81418
DCLK2	0.956317	0.938062	0.897086	0.949524	0.814394
SF3A1	0.954618	0.939535	0.896897	0.94953	0.8152
IWS1	0.950318	0.943723	0.896837	0.949531	0.815307
DLG3	0.949538	0.944465	0.896806	0.949533	0.815629
PRPF40A	0.950708	0.943229	0.896735	0.949534	0.815843
SOX6	0.952661	0.941256	0.896698	0.949535	0.815951
ATXN7	0.959858	0.934151	0.896652	0.949536	0.816057
RPGR	0.945133	0.948683	0.896632	0.949536	0.816164
MTSS1	0.957496	0.936349	0.89655	0.949538	0.816379
SYNPO	0.959464	0.934395	0.896518	0.949539	0.816592
DGKA	0.947981	0.945703	0.896508	0.94954	0.816644
PAXIP1	0.953443	0.940272	0.896496	0.949541	0.816806
TCEB3	0.947462	0.946199	0.896488	0.949542	0.816969
TRPC4AP	0.949148	0.944465	0.896438	0.949543	0.817131
CLCN3	0.951879	0.941749	0.896431	0.949543	0.817186
PRICKLE1	0.955533	0.938062	0.896349	0.949545	0.817504
ACAP2	0.944099	0.949181	0.896121	0.949548	0.818096
MAGED1	0.954357	0.938798	0.895948	0.949552	0.818629
AKAP8	0.963016	0.930262	0.895858	0.949554	0.818896
HSPA4	0.945133	0.947688	0.895691	0.949556	0.819165
CALD1	0.949538	0.943229	0.895632	0.949557	0.81938
GPHN	0.950708	0.941996	0.895563	0.949559	0.819703
LRP12	0.953704	0.938798	0.895336	0.949563	0.820291
CUL2	0.944487	0.947937	0.895314	0.949564	0.820398
DHX40	0.946815	0.945455	0.895171	0.949567	0.820873
CDH6	0.951228	0.94101	0.895115	0.949568	0.82098
PHF17	0.954095	0.938062	0.895001	0.949569	0.821194
TLE4	0.953834	0.938308	0.89499	0.94957	0.821248
LARP4B	0.953573	0.938553	0.894979	0.94957	0.821301
SEMA3A	0.947333	0.944713	0.894957	0.949572	0.821515
PPP6R1	0.96526	0.927119	0.89491	0.949572	0.821569
ADAM17	0.951749	0.940272	0.894903	0.949572	0.821623
PRKCH	0.951228	0.940764	0.894881	0.949573	0.821678
MAP7D1	0.957889	0.934151	0.894814	0.949575	0.821946
CUL4B	0.946426	0.945455	0.894804	0.949575	0.821999
SIK1	0.960252	0.931718	0.894684	0.949577	0.822321
ZFYVE1	0.959201	0.93269	0.894638	0.949579	0.822591
TRIM28	0.956187	0.935616	0.894623	0.949579	0.822645
CSDE1	0.949668	0.941996	0.894583	0.949581	0.822913
SNX13	0.951879	0.939781	0.894557	0.949581	0.822968
OSBP	0.945133	0.946447	0.894518	0.949583	0.82313
HSPH1	0.947333	0.944218	0.894488	0.949583	0.823238
MFN2	0.954748	0.936838	0.894445	0.949584	0.823344
NYAP1	0.959464	0.932204	0.894416	0.949585	0.82345
AHR	0.947721	0.943723	0.894387	0.949585	0.823504
IL6ST	0.947851	0.943476	0.894275	0.949589	0.82404
CDC5L	0.944616	0.946695	0.894263	0.949589	0.824148
ADAM23	0.946297	0.94496	0.894213	0.949592	0.824523
NCBP1	0.947721	0.943476	0.894153	0.949593	0.824631
CLOCK	0.944487	0.946695	0.894141	0.949593	0.824739
TNFAIP3	0.957365	0.933908	0.894091	0.949594	0.8249
IRF2BPL	0.968172	0.923269	0.893883	0.949597	0.825276
CLCN7	0.95514	0.93586	0.893878	0.949598	0.825382
FAM13B	0.947074	0.943723	0.893775	0.9496	0.825757
FBXO11	0.946038	0.944713	0.893734	0.949602	0.825973
UNK	0.963148	0.927843	0.89365	0.949603	0.826188
GIT2	0.951098	0.939535	0.89359	0.949604	0.826241
UHRF2	0.949538	0.94101	0.893525	0.949605	0.826403
SGIP1	0.948889	0.941503	0.893381	0.949607	0.826727
DCLK1	0.951749	0.938553	0.893267	0.949608	0.826941
GRIA1	0.955402	0.934883	0.893189	0.94961	0.827263
E2F8	0.950578	0.939535	0.893101	0.949613	0.827635
CDH20	0.960778	0.929536	0.893077	0.949614	0.827743
GRIA2	0.950708	0.939289	0.89299	0.949614	0.827796
DLG4	0.960909	0.929294	0.892967	0.949614	0.82785
LEMD3	0.949148	0.940764	0.892925	0.949615	0.827904
RABEP1	0.945909	0.94397	0.89291	0.949615	0.827958
MAP7	0.95253	0.937327	0.892833	0.949616	0.828118
TNPO2	0.963016	0.927119	0.89283	0.949617	0.828172
WDR47	0.949278	0.940518	0.892813	0.949617	0.828225
TOP1	0.942809	0.946943	0.892787	0.949618	0.828331
ALG13	0.953704	0.936104	0.892766	0.949619	0.828493
STAT3	0.948629	0.94101	0.89267	0.949621	0.82876
EPS8	0.947074	0.942489	0.892606	0.949622	0.828919
SMURF2	0.940878	0.948683	0.892595	0.949622	0.828972
CYLD	0.950708	0.938553	0.89229	0.949627	0.829726
KCNQ4	0.962094	0.92736	0.892207	0.949629	0.82994
SYCP1	0.939721	0.94943	0.892199	0.949629	0.829994
ROR1	0.956056	0.933177	0.892169	0.94963	0.830154
PPP1R12A	0.949538	0.939535	0.892124	0.949631	0.830317
SIM1	0.955663	0.933421	0.892036	0.949634	0.830693
KCNB1	0.96012	0.929051	0.892001	0.949635	0.830798
DDN	0.959332	0.929778	0.891966	0.949636	0.831011
PNPT1	0.94268	0.946199	0.891963	0.949636	0.831065
PRKCG	0.957234	0.931718	0.891872	0.949638	0.831333
ZC3H12C	0.952921	0.93586	0.891801	0.94964	0.83165
STOX2	0.960646	0.928326	0.891793	0.949641	0.831759
HGF	0.940749	0.947937	0.891771	0.949641	0.831811
CLASRP	0.94837	0.940272	0.891726	0.949642	0.831919
KAT2B	0.943841	0.944713	0.891659	0.949644	0.832242
SUV420H1	0.950448	0.938062	0.891579	0.949645	0.832405
PIK3AP1	0.955402	0.933177	0.891559	0.949647	0.832621
ELMO1	0.948889	0.939535	0.891514	0.949648	0.832783
DDX26B	0.945133	0.943229	0.891477	0.949649	0.832891
ARHGEF7	0.956056	0.932447	0.891472	0.949649	0.832945
PCIF1	0.955794	0.93269	0.89146	0.949649	0.832999
PRKCE	0.957627	0.930747	0.891309	0.949651	0.833215
NELL2	0.946685	0.941503	0.891307	0.949651	0.833268
JPH3	0.969632	0.919202	0.891287	0.949652	0.833427
GRIK2	0.947851	0.940272	0.891238	0.949653	0.833481
DPP8	0.948759	0.939289	0.891159	0.949655	0.833805
WDR44	0.946685	0.941256	0.891073	0.949657	0.834128
NLGN2	0.963807	0.92447	0.891011	0.949658	0.834234
MCM6	0.949798	0.938062	0.89097	0.949659	0.834447
TAF4	0.949278	0.938553	0.890948	0.94966	0.834501
SLC8A1	0.954487	0.933421	0.890938	0.949661	0.834663
HNRNPM	0.956972	0.93099	0.890931	0.949661	0.834717
HNRNPUL2	0.946167	0.941503	0.890819	0.949666	0.835415
PPP6R3	0.942423	0.945208	0.890785	0.949667	0.835524
ZZZ3	0.944616	0.942982	0.890756	0.949668	0.835685
SLMAP	0.943841	0.943723	0.890725	0.949669	0.835846
ZER1	0.959726	0.928084	0.890707	0.949669	0.835899
TLE1	0.95671	0.93099	0.890687	0.949669	0.835954
USP33	0.942036	0.945455	0.890653	0.949671	0.836116
KCNB2	0.956579	0.93099	0.890566	0.949672	0.836385
COPB2	0.944099	0.943229	0.890502	0.949673	0.836598
PI4KB	0.951358	0.93586	0.890338	0.949677	0.837191
KDM1A	0.945779	0.941256	0.890221	0.94968	0.837621
TRIM46	0.958676	0.928568	0.890196	0.949681	0.837729
MORC4	0.946685	0.940272	0.890142	0.949683	0.837999
SMURF1	0.949408	0.937572	0.890139	0.949683	0.838052
PTPRA	0.949538	0.937327	0.890028	0.949685	0.838266
PNISR	0.945779	0.94101	0.889988	0.949686	0.838426
SFMBT1	0.947981	0.938798	0.889963	0.949687	0.838587
DDR2	0.949408	0.937327	0.889906	0.949688	0.838749
EPAS1	0.954357	0.932447	0.889887	0.949689	0.838856
TLK2	0.93895	0.94744	0.889599	0.949691	0.839127
EPB41L4B	0.946556	0.939781	0.889555	0.949692	0.839344
DAG1	0.962884	0.923749	0.889463	0.949693	0.839506
KPNB1	0.944229	0.941996	0.889459	0.949693	0.839559
MAML1	0.95514	0.931233	0.889458	0.949694	0.839613
PHF15	0.956056	0.930262	0.889383	0.949696	0.839935
NLGN4X	0.960778	0.925672	0.889365	0.949697	0.840149
CXXC1	0.959464	0.926877	0.889305	0.9497	0.840523
ADRBK1	0.953965	0.932204	0.88929	0.949701	0.840628
TEX11	0.939592	0.946447	0.889274	0.949701	0.840682
INTS6	0.944358	0.941503	0.889115	0.949703	0.840953
ABLIM1	0.949798	0.936104	0.88911	0.949703	0.841006
DGCR8	0.956448	0.929536	0.889053	0.949705	0.841276
GRIA4	0.944229	0.941503	0.888994	0.949706	0.841488
ZC3H6	0.951749	0.933908	0.888846	0.949708	0.84176
CNOT3	0.953704	0.931961	0.888815	0.949709	0.841869
LRRC37B	0.949408	0.936104	0.888745	0.94971	0.84203
BCAR3	0.953965	0.931475	0.888595	0.949711	0.842189
DHX15	0.945262	0.940026	0.888571	0.949712	0.842348
BRSK1	0.955794	0.929536	0.888445	0.949713	0.842456
OTUD7A	0.958283	0.927119	0.888441	0.949713	0.842511
KIF3C	0.959464	0.925913	0.88838	0.949714	0.842671
MARK2	0.954226	0.93099	0.888375	0.949714	0.842723
BBX	0.945779	0.939289	0.88836	0.949715	0.842777
VPS54	0.942809	0.942242	0.888355	0.949715	0.842831
TAF3	0.950448	0.934639	0.888326	0.949716	0.842938
HELLS	0.938565	0.946447	0.888302	0.949716	0.842992
HMGCR	0.947592	0.937327	0.888204	0.949718	0.843311
RPS6KA4	0.956972	0.927843	0.88792	0.949721	0.843742
ARHGAP17	0.949928	0.934395	0.887608	0.949727	0.844651
CUL1	0.940749	0.943476	0.887574	0.949729	0.844866
FGFR2	0.949408	0.934639	0.887354	0.949731	0.845244
PDE8B	0.952009	0.931961	0.887236	0.949734	0.845619
VCP	0.949668	0.934151	0.887134	0.949735	0.845888
UBTF	0.94837	0.935371	0.887078	0.949737	0.84605
TNPO1	0.944616	0.939044	0.887036	0.949738	0.846212
AP2B1	0.948759	0.934883	0.886979	0.949738	0.846319
DNAJC6	0.945133	0.938308	0.886825	0.949741	0.846802
LARGE	0.955533	0.928084	0.886815	0.949741	0.846854
OSBPL8	0.941135	0.942242	0.886777	0.949742	0.84696
ARHGAP26	0.946038	0.937327	0.886747	0.949742	0.847014
JAKMIP2	0.941521	0.941749	0.886677	0.949743	0.847122
ZNF628	0.959332	0.924229	0.886643	0.949744	0.847285
MARK1	0.94165	0.941503	0.886566	0.949746	0.847551
RUSC1	0.958151	0.925191	0.886473	0.949747	0.847763
PHC3	0.950578	0.932447	0.886364	0.94975	0.848349
PLCL2	0.950578	0.932447	0.886364	0.94975	0.848349
TRIM3	0.959989	0.923269	0.886328	0.949751	0.848403
TSC22D1	0.953704	0.929294	0.886271	0.949752	0.848565
MAML2	0.946944	0.93586	0.886207	0.949754	0.848779
DVL3	0.959858	0.923269	0.886207	0.949754	0.848833
CIZ1	0.946815	0.93586	0.886086	0.949757	0.849318
ATP2C1	0.942165	0.940272	0.885891	0.949761	0.849854
TRIM71	0.957758	0.92495	0.885879	0.949761	0.849907
MTA1	0.95671	0.925913	0.88583	0.949761	0.84996
ITCH	0.939849	0.942489	0.885797	0.949763	0.850173
IKBKB	0.941521	0.940518	0.885518	0.949766	0.850599
AP2A2	0.959595	0.922789	0.885504	0.949766	0.850651
TEX10	0.940749	0.941256	0.885486	0.949767	0.850706
GIT1	0.954095	0.928084	0.885481	0.949767	0.850814
STAT5B	0.948629	0.933421	0.88547	0.949768	0.850867
LRRC8A	0.966053	0.916583	0.885468	0.949768	0.850974
TLR8	0.953313	0.92881	0.885446	0.94977	0.851138
PSMD2	0.945779	0.936104	0.885348	0.94977	0.851244
AP1G1	0.940106	0.941749	0.885344	0.949771	0.851299
USP15	0.937796	0.94397	0.885252	0.949772	0.851511
PDZD4	0.962752	0.919441	0.885194	0.949774	0.851776
NRIP1	0.949538	0.932204	0.885163	0.949775	0.851883
ABR	0.951488	0.930262	0.885134	0.949775	0.851988
AP4E1	0.941006	0.940518	0.885034	0.949778	0.852311
CCDC132	0.939207	0.942242	0.88496	0.94978	0.852633
ZNF629	0.962489	0.919441	0.884951	0.94978	0.852686
MAP3K12	0.949278	0.932204	0.884921	0.949781	0.852794
FGFR1	0.952139	0.929294	0.884817	0.949783	0.853063
PKD2	0.938694	0.942489	0.884708	0.949786	0.853549
ZBTB17	0.958414	0.923029	0.884644	0.949786	0.853603
GRM3	0.955402	0.925913	0.884619	0.949787	0.853709
FNBP4	0.939335	0.941749	0.884618	0.949788	0.853763
MYOCD	0.945391	0.935616	0.884523	0.949789	0.854031
YTHDC1	0.936771	0.944218	0.884516	0.94979	0.854085
GRIA3	0.947074	0.933908	0.884479	0.949791	0.854191
RNF111	0.946167	0.934639	0.884325	0.949793	0.854515
NFKB2	0.945391	0.935371	0.884292	0.949794	0.854673
STAT5A	0.950578	0.930262	0.884287	0.949795	0.854778
TRPC5	0.949019	0.931718	0.884218	0.949796	0.855047
JHDM1D	0.942809	0.937817	0.884183	0.949796	0.8551
CXorf22	0.947462	0.933177	0.88415	0.949797	0.855209
SEMA4D	0.955533	0.925191	0.88405	0.949798	0.855371
GRM1	0.954226	0.926395	0.88399	0.949799	0.855478
MECOM	0.950448	0.93002	0.883935	0.9498	0.855585
CSE1L	0.941006	0.939289	0.883877	0.949801	0.8558
HDAC7	0.949019	0.931233	0.883757	0.949803	0.856122
NCOA7	0.940878	0.939289	0.883756	0.949803	0.856176
XPOT	0.94062	0.939535	0.883746	0.949804	0.85623
FMNL2	0.950708	0.929536	0.883717	0.949804	0.856283
COPB1	0.942294	0.937817	0.8837	0.949805	0.85639
EPC1	0.941521	0.938553	0.883667	0.949806	0.856497
REST	0.950838	0.929294	0.883607	0.949807	0.85671
INPP4B	0.939464	0.940518	0.883583	0.949807	0.856762
NPAS2	0.947074	0.932934	0.883557	0.949808	0.856869
LRP8	0.946426	0.933421	0.883414	0.94981	0.857137
DPP9	0.958545	0.921591	0.883387	0.949811	0.857245
HNRNPU	0.949278	0.930505	0.883308	0.949812	0.857406
ERN1	0.958151	0.921831	0.883253	0.949813	0.857568
MORC3	0.944487	0.935127	0.883215	0.949813	0.857622
ZNF618	0.960778	0.919202	0.883149	0.949814	0.857784
PANK4	0.957234	0.922549	0.883096	0.949815	0.857891
ATP6V0A1	0.943325	0.936104	0.883051	0.949816	0.857997
COPG1	0.951358	0.928084	0.882941	0.949817	0.858212
HERC4	0.941907	0.937327	0.882876	0.949818	0.858319
JAKMIP1	0.952009	0.92736	0.882855	0.949819	0.858426
AP2A1	0.961699	0.91801	0.88285	0.949819	0.858479
MED15	0.945521	0.933664	0.882799	0.94982	0.858532
NFKB1	0.947721	0.931475	0.882779	0.94982	0.858585
NR3C2	0.946426	0.93269	0.882723	0.94982	0.858639
KCNQ3	0.949668	0.929294	0.88252	0.949822	0.858905
ARHGAP6	0.949148	0.929778	0.882497	0.949823	0.859066
INO80D	0.953313	0.925672	0.882455	0.949824	0.859172
SIK2	0.944874	0.933908	0.882425	0.949824	0.859226
RB1	0.933065	0.945703	0.882403	0.949826	0.859438
USP37	0.939079	0.939535	0.882297	0.949828	0.859705
WWP1	0.940492	0.938062	0.88224	0.94983	0.859975
KCNQ2	0.956056	0.922789	0.882238	0.94983	0.860029
SART1	0.952009	0.926636	0.882166	0.949831	0.860191
ZEB1	0.946556	0.931961	0.882153	0.949831	0.860245
LNPEP	0.940363	0.938062	0.88212	0.949832	0.860403
ERC2	0.945133	0.933177	0.881976	0.949835	0.860831
EML1	0.944099	0.933908	0.881702	0.949838	0.86126
FGD1	0.949278	0.92881	0.881699	0.949839	0.861314
PSMD1	0.940363	0.937572	0.881659	0.949839	0.861368
U2SURP	0.944616	0.933177	0.881494	0.949841	0.861746
SEMA4C	0.95514	0.922789	0.881393	0.949842	0.861853
FURIN	0.954879	0.923029	0.881381	0.949843	0.861959
FSTL4	0.946426	0.931233	0.881343	0.949844	0.862066
NRP1	0.94565	0.931961	0.881309	0.949844	0.86212
ADAR	0.950318	0.92736	0.881286	0.949844	0.862173
MBD6	0.952661	0.92495	0.881164	0.949847	0.862497
EPS15L1	0.945262	0.931961	0.880948	0.949848	0.862763
PPP4R1	0.942165	0.934883	0.880814	0.949851	0.863086
NFATC3	0.940878	0.936104	0.88076	0.949851	0.863138
DNM1	0.950448	0.926636	0.880719	0.949852	0.86335
TRPC4	0.942552	0.934395	0.880716	0.949853	0.863403
RBM15B	0.95907	0.918249	0.880664	0.949855	0.863779
PRICKLE2	0.951358	0.925672	0.880646	0.949856	0.863834
UNC5A	0.955533	0.921591	0.880611	0.949857	0.86394
MCF2	0.937283	0.939535	0.88061	0.949857	0.864045
PKN2	0.939721	0.937083	0.880596	0.949858	0.864099
WIZ	0.958807	0.91801	0.880195	0.949863	0.864849
FAM171A1	0.955271	0.921352	0.880141	0.949863	0.864956
CTDP1	0.951488	0.92495	0.88008	0.949864	0.865063
CNNM2	0.962884	0.913975	0.880052	0.949865	0.865169
INPP4A	0.955794	0.920635	0.879937	0.949867	0.865489
PACS2	0.953052	0.923269	0.879923	0.949868	0.865651
CTNNA1	0.946815	0.929294	0.879869	0.94987	0.865976
INTS8	0.935236	0.940764	0.879836	0.949871	0.866029
ANKIB1	0.948629	0.92736	0.879721	0.949872	0.86619
RBM5	0.939207	0.936593	0.879655	0.949872	0.866297
OCRL	0.939207	0.936593	0.879655	0.949873	0.866297
OTUD4	0.937668	0.938062	0.879591	0.949873	0.866405
GPR64	0.943067	0.93269	0.87959	0.949874	0.866459
ZNF445	0.947203	0.928568	0.879542	0.949875	0.866675
KCNQ5	0.942423	0.933177	0.879447	0.949876	0.866727
IREB2	0.937668	0.937817	0.879361	0.949877	0.866997
VAV1	0.943067	0.932447	0.87936	0.949878	0.867049
EPHA7	0.942294	0.933177	0.879327	0.949878	0.867104
SMARCAD1	0.93895	0.936349	0.879185	0.949881	0.86753
SLC9A3	0.954879	0.920635	0.879095	0.949883	0.867747
MDGA1	0.958151	0.917297	0.878909	0.949887	0.868335
ADNP	0.945779	0.929051	0.878678	0.94989	0.86887
ZNRF3	0.955663	0.919441	0.878676	0.94989	0.868923
FNIP2	0.950448	0.92447	0.87866	0.949891	0.868977
SEMA6A	0.958283	0.916821	0.878574	0.949892	0.869191
EPB41L2	0.945391	0.929294	0.878546	0.949893	0.869297
TMEM63B	0.950318	0.92447	0.87854	0.949893	0.869352
USP5	0.9485	0.926154	0.878457	0.949894	0.869513
PCDHGC4	0.952921	0.921831	0.878432	0.949894	0.869567
TTC7B	0.946556	0.927843	0.878255	0.949899	0.870261
TDRD5	0.938309	0.93586	0.878125	0.949901	0.870526
C15orf39	0.955271	0.919202	0.878087	0.949902	0.87058
SLC4A1	0.951098	0.923029	0.877891	0.949905	0.871114
TRIM33	0.938052	0.93586	0.877885	0.949906	0.871167
HDAC9	0.945133	0.92881	0.877848	0.949906	0.871272
IPO11	0.93281	0.94101	0.877784	0.949908	0.871432
PELP1	0.957103	0.917059	0.87772	0.949909	0.871591
PHF20	0.943712	0.93002	0.877671	0.94991	0.871753
PHC1	0.944745	0.928568	0.87726	0.949916	0.872719
FAM214A	0.939335	0.933908	0.877253	0.949917	0.872826
ZC3H7A	0.939335	0.933908	0.877253	0.949917	0.872826
GRM2	0.960909	0.912556	0.876884	0.949921	0.873415
XYLT1	0.951098	0.921831	0.876751	0.949923	0.873683
KIT	0.94565	0.927119	0.87673	0.949923	0.873735
KIF11	0.937283	0.935371	0.876708	0.949924	0.873842
IPO7	0.937027	0.935616	0.876697	0.949924	0.873896
NFATC4	0.954748	0.918249	0.876696	0.949925	0.873948
PPP2R3A	0.942165	0.930505	0.876689	0.949925	0.874055
UBR3	0.921916	0.950927	0.876674	0.949926	0.874108
PDE4A	0.953704	0.919202	0.876647	0.949926	0.874161
EPHB1	0.958807	0.914212	0.876553	0.949928	0.874482
MAP4K1	0.942036	0.930262	0.876341	0.949933	0.87518
CPT1A	0.947074	0.925191	0.876224	0.949935	0.875502
ZDHHC8	0.956448	0.916108	0.87621	0.949936	0.875556
NAA25	0.93332	0.938798	0.8762	0.949936	0.87561
PRPF40B	0.944487	0.927601	0.876107	0.949938	0.875928
MAP4	0.946944	0.925191	0.876104	0.949939	0.876035
ZNF777	0.961041	0.911612	0.876096	0.949939	0.876087
TAOK3	0.940878	0.93099	0.875948	0.949941	0.876355
NPAS3	0.951879	0.920157	0.875878	0.949942	0.876518
PTPN4	0.931919	0.939781	0.875799	0.949943	0.876626
SFMBT2	0.943583	0.928084	0.875725	0.949944	0.876784
MLLT10	0.938052	0.933421	0.875597	0.949946	0.877105
IPO13	0.941135	0.930262	0.875502	0.949949	0.877535
ZNF574	0.958545	0.913265	0.875406	0.949951	0.877694
OSBPL6	0.938052	0.933177	0.875369	0.949951	0.877802
CHERP	0.94811	0.923269	0.875361	0.949952	0.877856
CRAMP1L	0.95227	0.919202	0.875328	0.949952	0.877962
ZNF512B	0.947721	0.923509	0.875229	0.949954	0.878174
ZCCHC14	0.954879	0.916583	0.875226	0.949954	0.878227
XPO1	0.936387	0.934639	0.875184	0.949955	0.878281
BCAR1	0.955794	0.915634	0.875157	0.949955	0.878388
DCAF5	0.946815	0.924229	0.875074	0.949958	0.878709
DCAF6	0.933576	0.937327	0.875066	0.949958	0.878762
MKL2	0.944099	0.926877	0.875064	0.949958	0.878815
CASK	0.937539	0.933177	0.87489	0.949962	0.879347
ZNF217	0.951879	0.918964	0.874742	0.949963	0.87956
DSG1	0.941779	0.92881	0.874733	0.949964	0.879668
PACS1	0.946167	0.92447	0.874703	0.949965	0.879825
OFD1	0.937027	0.933421	0.87464	0.949967	0.88009
GRM7	0.952139	0.918487	0.874528	0.949969	0.880412
EPHA6	0.950058	0.920396	0.874429	0.949971	0.880679
ZFPM2	0.945133	0.925191	0.874428	0.949972	0.880734
DDHD1	0.945779	0.92447	0.874344	0.949973	0.880894
NFATC1	0.959858	0.910905	0.874339	0.949973	0.880944
KSR2	0.959332	0.911376	0.874313	0.949974	0.881105
CTNND1	0.952791	0.917534	0.874219	0.949975	0.881267
ANAPC2	0.957889	0.912556	0.874128	0.949976	0.88132
PHF20L1	0.937539	0.932204	0.873978	0.949977	0.881586
EFTUD2	0.944616	0.925191	0.87395	0.949978	0.881638
NNT	0.941907	0.927843	0.873942	0.949978	0.881692
RBM26	0.933703	0.93586	0.873815	0.949979	0.881852
PCDHAC2	0.95253	0.917297	0.873753	0.94998	0.881958
CBLB	0.939207	0.930262	0.873709	0.949981	0.882171
INCENP	0.952009	0.917534	0.873501	0.949984	0.882488
CADPS2	0.941907	0.92736	0.873487	0.949984	0.882541
CSF1R	0.946038	0.923269	0.873447	0.949985	0.882648
UBA6	0.933065	0.93586	0.873218	0.949989	0.88324
ERCC6L	0.941521	0.92736	0.873129	0.949991	0.883562
BMPR2	0.940235	0.928568	0.873072	0.949993	0.883775
ANKRD52	0.954226	0.914922	0.873043	0.949993	0.88383
TRIM24	0.938694	0.93002	0.873004	0.949993	0.883885
ST18	0.939721	0.92881	0.872822	0.949996	0.884261
ADAM22	0.936259	0.932204	0.872784	0.949997	0.884364
BCL11B	0.961962	0.907146	0.87264	0.949998	0.884578
AP3B2	0.954226	0.914448	0.87259	0.949999	0.884632
PDE2A	0.942938	0.925191	0.872398	0.950001	0.884954
RBL2	0.939978	0.928084	0.872379	0.950002	0.88506
USP48	0.93498	0.932934	0.872275	0.950002	0.885168
INTS5	0.950708	0.917297	0.872081	0.950005	0.885706
PML	0.956187	0.911848	0.871897	0.950008	0.886131
ZMIZ2	0.9485	0.919202	0.871863	0.950009	0.886183
ACTN2	0.94811	0.919441	0.871731	0.95001	0.886397
SF3B2	0.941521	0.925672	0.87154	0.950011	0.886504
DLG1	0.930265	0.936838	0.871507	0.950011	0.886559
DDX42	0.939464	0.927601	0.871448	0.950013	0.886718
AP1B1	0.9485	0.918725	0.87141	0.950013	0.886769
EEF2	0.95514	0.91232	0.871394	0.950014	0.886876
AP3B1	0.93498	0.931961	0.871365	0.950014	0.88693
CHAF1A	0.9524	0.914685	0.871146	0.950016	0.887196
CTNNA2	0.942809	0.923749	0.870919	0.950018	0.887462
PUM2	0.936643	0.929778	0.87087	0.950019	0.887623
CDKL5	0.941264	0.925191	0.870849	0.95002	0.887783
GTF3C2	0.932428	0.933664	0.870575	0.950022	0.888159
SLC4A8	0.939978	0.926154	0.870564	0.950023	0.888212
ANO1	0.954879	0.911612	0.870479	0.950024	0.888372
GABBR2	0.945909	0.920157	0.870384	0.950025	0.888534
RFX1	0.949019	0.917059	0.870306	0.950026	0.888692
TOPORS	0.941392	0.923989	0.869836	0.950034	0.889711
CNTN1	0.93332	0.931961	0.869818	0.950034	0.889765
IPO9	0.937411	0.927843	0.86977	0.950034	0.889818
EIF4ENIF1	0.937155	0.928084	0.869759	0.950035	0.889872
TSHZ1	0.956056	0.909728	0.869751	0.950035	0.889923
DENND1A	0.943712	0.921591	0.869717	0.950035	0.889977
PCDH9	0.947851	0.917534	0.869686	0.950037	0.890139
FAM208A	0.928233	0.936838	0.869604	0.950038	0.890347
XPO7	0.943325	0.921831	0.869586	0.950038	0.890399
FAM120C	0.938052	0.926877	0.869459	0.950039	0.890506
MAP3K13	0.939464	0.925432	0.86941	0.95004	0.890611
BNC2	0.945391	0.919441	0.869231	0.950042	0.890934
TUBGCP3	0.935108	0.929536	0.869216	0.950042	0.890988
ITPKB	0.956187	0.909023	0.869195	0.950043	0.89104
PRKD2	0.953313	0.911612	0.869051	0.950044	0.891251
HNRNPUL1	0.941264	0.923269	0.869039	0.950045	0.891303
GRID1	0.950968	0.913738	0.868936	0.950045	0.891409
DNM2	0.9485	0.916108	0.868928	0.950046	0.891464
CNKSR2	0.931791	0.932447	0.868846	0.950048	0.891735
DAAM2	0.953313	0.911376	0.868827	0.950048	0.891842
LENG8	0.943712	0.920635	0.868814	0.950048	0.891896
ATP1A1	0.941135	0.923029	0.868695	0.95005	0.892057
FCHO1	0.945779	0.918487	0.868686	0.95005	0.892109
GRM5	0.945521	0.918725	0.868674	0.95005	0.892162
SEZ6L	0.945909	0.918249	0.868579	0.950051	0.892269
RABGAP1	0.935364	0.928568	0.868548	0.950052	0.892375
MLLT6	0.946556	0.917534	0.868497	0.950053	0.892535
ILF3	0.945004	0.918725	0.868199	0.950055	0.892747
UBE4A	0.936643	0.926877	0.868153	0.950056	0.892961
ARHGAP30	0.944874	0.918725	0.86808	0.950056	0.893015
NDST1	0.947721	0.915871	0.867991	0.950058	0.893228
WWP2	0.944487	0.918964	0.867949	0.950058	0.893282
CNTN4	0.934852	0.928326	0.867848	0.950061	0.893657
FMNL1	0.942165	0.921113	0.86784	0.950061	0.893711
SENP7	0.928487	0.934639	0.8678	0.950062	0.893765
USP8	0.934214	0.92881	0.867707	0.950063	0.893978
ZC3H3	0.957496	0.906209	0.867691	0.950064	0.894084
BCAS3	0.935364	0.927601	0.867644	0.950065	0.894243
USP25	0.92722	0.935616	0.867521	0.950065	0.894297
GNAS	0.94811	0.914922	0.867447	0.950066	0.894459
ZNF827	0.944616	0.918249	0.867392	0.950067	0.894564
GABBR1	0.941135	0.921591	0.867342	0.950068	0.894672
IPO8	0.931282	0.931233	0.86724	0.950069	0.89478
PPARGC1B	0.944874	0.917772	0.86718	0.95007	0.894887
ANKS1B	0.942165	0.920396	0.867165	0.95007	0.894941
SEMA6D	0.940363	0.92207	0.867081	0.95007	0.894995
C10orf12	0.945004	0.917534	0.867073	0.950071	0.895048
EPHA4	0.93818	0.923989	0.866868	0.950072	0.895207
KANK2	0.953834	0.908788	0.866833	0.950073	0.895314
DENND2A	0.943583	0.918487	0.866669	0.950074	0.895472
ARHGAP4	0.94824	0.913975	0.866668	0.950074	0.895526
ATP2A2	0.941135	0.920874	0.866666	0.950075	0.895579
DLGAP3	0.954357	0.908083	0.866635	0.950075	0.895633
INTS2	0.941006	0.920874	0.866548	0.950076	0.89574
SSH1	0.944874	0.917059	0.866505	0.950076	0.895793
SAP130	0.939978	0.921831	0.8665	0.950076	0.895846
SMG7	0.930011	0.931475	0.866282	0.950079	0.896165
ACTN4	0.948759	0.913029	0.866244	0.95008	0.896326
PHF8	0.93895	0.922549	0.866228	0.95008	0.896379
TDRD1	0.933576	0.927843	0.866211	0.950081	0.896486
PDZRN3	0.954618	0.907146	0.865977	0.950083	0.8967
SRCIN1	0.949798	0.911376	0.865623	0.950086	0.897187
ARHGEF18	0.944616	0.916346	0.865595	0.950086	0.89724
ZBTB38	0.946297	0.914685	0.865564	0.950087	0.897294
DENND5B	0.940363	0.920396	0.865506	0.950088	0.897401
SEMA3F	0.945909	0.914922	0.865433	0.950089	0.897614
PHF12	0.943325	0.917297	0.865309	0.95009	0.89772
PPP1R10	0.936387	0.923989	0.865211	0.950092	0.897932
OPA1	0.92836	0.931961	0.865196	0.950092	0.897987
PDGFRA	0.938694	0.921591	0.865092	0.950093	0.898095
OGT	0.936003	0.924229	0.865081	0.950093	0.89815
DHX36	0.927726	0.932447	0.865056	0.950093	0.898204
PLEKHA6	0.943196	0.917059	0.864966	0.950095	0.89847
IQSEC2	0.93895	0.921113	0.864879	0.950096	0.898574
PHF2	0.942552	0.917534	0.864824	0.950097	0.898681
GRIK5	0.946685	0.913502	0.864798	0.950098	0.898788
TMEM132D	0.94837	0.911848	0.864769	0.950098	0.898841
SMC2	0.929756	0.93002	0.864692	0.950099	0.898895
ZBTB4	0.952661	0.907614	0.864648	0.950099	0.898946
SUGP2	0.942423	0.916821	0.864033	0.950107	0.900062
RBM10	0.939464	0.919679	0.864005	0.950107	0.900115
XPO4	0.929375	0.929536	0.863888	0.950109	0.900382
DDX23	0.936515	0.92231	0.863757	0.950111	0.900595
SMARCA5	0.928741	0.93002	0.863748	0.950111	0.900648
FAM160A2	0.945521	0.913502	0.863735	0.950112	0.9007
SALL4	0.950318	0.908788	0.863637	0.950113	0.900858
PIK3CB	0.928107	0.930505	0.863608	0.950113	0.900911
GRID2	0.934597	0.923989	0.863557	0.950114	0.90102
ATP2B1	0.934214	0.924229	0.863428	0.950116	0.901232
SEC24C	0.93895	0.919441	0.863309	0.950117	0.901447
ARID5B	0.945004	0.913502	0.863262	0.950118	0.901499
LATS1	0.933448	0.92471	0.863169	0.950118	0.901658
ZFR	0.930519	0.927601	0.863151	0.950119	0.901711
SART3	0.937668	0.920396	0.863025	0.950121	0.902032
RBM25	0.923302	0.934639	0.862954	0.950122	0.902139
DIAPH2	0.925701	0.932204	0.862942	0.950122	0.902194
PDS5A	0.937539	0.920396	0.862907	0.950123	0.902247
GRIN1	0.951228	0.907146	0.862902	0.950123	0.902301
GRIN2D	0.945521	0.912556	0.862841	0.950124	0.902408
GRIP1	0.934852	0.922789	0.862672	0.950125	0.902513
SRRT	0.946944	0.910905	0.862576	0.950125	0.90262
USP42	0.950318	0.907614	0.862522	0.950127	0.902941
HYOU1	0.938822	0.918725	0.862519	0.950128	0.902995
IPO5	0.931155	0.926154	0.862393	0.95013	0.903313
RASA1	0.931791	0.925432	0.862309	0.950131	0.903419
SENP6	0.92684	0.930262	0.862204	0.950132	0.903581
ACTN1	0.941392	0.915871	0.862194	0.950132	0.903633
ZC3H18	0.943325	0.913975	0.862175	0.950133	0.903686
PRPF4B	0.928233	0.92881	0.862152	0.950133	0.90374
SMG5	0.937411	0.919679	0.862118	0.950134	0.903897
WAPAL	0.932046	0.92495	0.862096	0.950135	0.90395
SRGAP1	0.936387	0.920635	0.86207	0.950135	0.904003
DAAM1	0.931409	0.925432	0.861956	0.950136	0.904056
SND1	0.936003	0.920874	0.86194	0.950136	0.904164
THRAP3	0.935236	0.921591	0.861905	0.950137	0.90427
SFSWAP	0.948889	0.908318	0.861893	0.950138	0.904377
JAK2	0.928487	0.928084	0.861714	0.95014	0.904696
VCPIP1	0.941521	0.915159	0.861642	0.950141	0.904803
UBN1	0.939079	0.917534	0.861637	0.950141	0.904855
RGAG1	0.946038	0.910669	0.861528	0.950143	0.905119
RAPGEF1	0.94837	0.908318	0.861422	0.950145	0.90538
KIF23	0.92646	0.929778	0.861402	0.950146	0.905487
NEMF	0.923302	0.932934	0.861379	0.950147	0.905595
DNMT3B	0.935875	0.920396	0.861375	0.950148	0.9057
PDZD8	0.947981	0.908553	0.861291	0.950148	0.905809
SUPT16H	0.928487	0.927601	0.861266	0.950149	0.905916
MYT1L	0.94837	0.908083	0.861199	0.95015	0.905968
CACNA2D1	0.923806	0.932204	0.861176	0.95015	0.906075
SCUBE3	0.939721	0.916346	0.861109	0.950151	0.906126
RBM33	0.94165	0.914448	0.86109	0.950151	0.90618
TEK	0.934341	0.921591	0.861081	0.950152	0.906234
UBAP2	0.933831	0.92207	0.861058	0.950152	0.906287
MOV10	0.942552	0.913265	0.8608	0.950155	0.90666
ATXN2	0.933065	0.922549	0.860799	0.950155	0.906714
AGAP3	0.947851	0.908083	0.860728	0.950156	0.906768
ASAP1	0.930265	0.925191	0.860673	0.950156	0.906822
NFATC2	0.946297	0.909493	0.86065	0.950157	0.906928
KDM4A	0.934597	0.920874	0.860646	0.950157	0.906979
ANLN	0.931919	0.923509	0.860635	0.950158	0.907084
ATN1	0.942809	0.912792	0.860589	0.950159	0.907191
PIK3CA	0.923806	0.931475	0.860503	0.95016	0.907352
VPS18	0.947333	0.908318	0.860479	0.950161	0.907458
DDX46	0.926586	0.928568	0.860398	0.950162	0.907618
CRIM1	0.943067	0.91232	0.860379	0.950162	0.90767
GOLGA2	0.936899	0.918249	0.860306	0.950163	0.907776
XPO5	0.938052	0.917059	0.860249	0.950163	0.907883
RBM27	0.925448	0.929536	0.860237	0.950164	0.907989
SREBF1	0.946944	0.908318	0.860126	0.950165	0.908148
ATP11C	0.925322	0.929536	0.860119	0.950166	0.908202
AGAP1	0.942423	0.912556	0.860014	0.950169	0.908571
UBE3C	0.932938	0.921831	0.860011	0.950169	0.908677
HIPK1	0.935108	0.919679	0.859999	0.95017	0.908731
ZNF687	0.948889	0.906209	0.859892	0.950171	0.908946
AFF4	0.93332	0.921113	0.859693	0.950173	0.909317
UBAP2L	0.933703	0.920635	0.859599	0.950174	0.909423
FNIP1	0.9309	0.923269	0.859471	0.950177	0.909846
GRIK3	0.943583	0.910669	0.859292	0.950178	0.910058
SCAF1	0.943583	0.910669	0.859292	0.950179	0.910058
UBN2	0.937668	0.916346	0.859228	0.95018	0.910166
IQSEC3	0.94837	0.905975	0.859199	0.95018	0.910273
ATP11B	0.926207	0.927601	0.859151	0.950181	0.910326
NRXN3	0.946038	0.908083	0.859081	0.950182	0.910536
ARHGEF1	0.943712	0.910198	0.858965	0.950184	0.910698
PTK2	0.928868	0.92471	0.858933	0.950184	0.910804
TTBK2	0.935364	0.918249	0.858896	0.950185	0.910858
TAOK1	0.925195	0.928326	0.858883	0.950185	0.910911
MORC2	0.937027	0.916583	0.858863	0.950185	0.910965
USP11	0.940106	0.913502	0.858789	0.950187	0.911124
KCNH2	0.948889	0.90504	0.858782	0.950187	0.911177
SYNRG	0.934214	0.919202	0.858731	0.950188	0.911336
KCNH4	0.947592	0.906209	0.858716	0.950189	0.911388
NCAPG2	0.934597	0.918725	0.858638	0.950189	0.911441
STXBP5	0.929502	0.923749	0.858627	0.950189	0.911496
MAP4K4	0.936259	0.917059	0.858604	0.95019	0.911549
RAPH1	0.938052	0.915159	0.858467	0.950191	0.911761
POLR1B	0.939207	0.913975	0.858412	0.950193	0.912026
ADAMTS19	0.926333	0.926636	0.858374	0.950194	0.912132
ADAMTS6	0.929883	0.923029	0.858309	0.950195	0.912185
ZNF644	0.934214	0.918725	0.858286	0.950195	0.912239
GRM4	0.951749	0.901778	0.858266	0.950195	0.912293
SEC24B	0.930011	0.922789	0.858204	0.950197	0.912452
NCKAP1	0.92608	0.926636	0.858139	0.950197	0.912557
DLGAP4	0.95227	0.901081	0.858072	0.950198	0.912665
SLC12A2	0.931282	0.921352	0.858039	0.950199	0.912772
TRPS1	0.939207	0.913502	0.857967	0.9502	0.912932
RAPGEF4	0.926207	0.926154	0.85781	0.950202	0.913252
ATXN2L	0.937796	0.914685	0.857788	0.950203	0.913359
SAFB	0.94565	0.906911	0.857621	0.950204	0.913573
PSD	0.943454	0.908788	0.8574	0.950208	0.914
HIRA	0.937668	0.914212	0.857227	0.95021	0.914266
REV1	0.929122	0.92231	0.856938	0.950212	0.914528
ASAP2	0.936131	0.915396	0.856931	0.950212	0.91463
PPFIA2	0.931282	0.920157	0.856926	0.950213	0.914684
SCUBE1	0.942165	0.909493	0.856892	0.950213	0.914736
ATF7IP	0.931919	0.919441	0.856844	0.950214	0.914843
ZEB2	0.940106	0.911376	0.856791	0.950215	0.91495
DLGAP2	0.956972	0.895071	0.856558	0.950216	0.915161
HIP1	0.930392	0.920635	0.856551	0.950217	0.915268
NCKAP1L	0.930392	0.920635	0.856551	0.950217	0.915268
GTF2IRD1	0.941779	0.909493	0.856541	0.950218	0.91532
EPHB2	0.949928	0.901313	0.856183	0.95022	0.915641
SGSM1	0.949928	0.901313	0.856183	0.95022	0.915641
LPHN3	0.933831	0.916821	0.856156	0.95022	0.915696
FNDC3A	0.92722	0.923269	0.856073	0.950221	0.915801
LIMCH1	0.932046	0.918487	0.856072	0.950222	0.915907
LARP1	0.936131	0.914448	0.856043	0.950222	0.915959
PCDH11X	0.941135	0.909493	0.855955	0.950224	0.916172
DLGAP1	0.946944	0.903873	0.855917	0.950225	0.916279
RC3H2	0.92798	0.92231	0.855885	0.950225	0.91633
LONP1	0.949798	0.901081	0.855845	0.950226	0.916491
XPO6	0.936003	0.914212	0.855705	0.950228	0.916758
TSC1	0.935747	0.914448	0.855692	0.950229	0.916812
TTC17	0.929629	0.920396	0.855627	0.95023	0.916969
ASXL2	0.938565	0.911612	0.855608	0.950231	0.917076
ZC3H7B	0.942938	0.907146	0.855382	0.950233	0.917341
ARID4A	0.923806	0.925913	0.855364	0.950233	0.917395
AGAP2	0.933448	0.916346	0.855361	0.950234	0.917449
SRRM1	0.928107	0.921591	0.855335	0.950234	0.917502
GANAB	0.928995	0.920635	0.855265	0.950235	0.91766
ARID4B	0.92646	0.923029	0.855149	0.950236	0.917768
OGDH	0.94165	0.908083	0.855097	0.950237	0.917927
SREBF2	0.939207	0.910198	0.854865	0.950239	0.918194
SMARCC1	0.927346	0.921831	0.854856	0.950239	0.918248
PITPNM3	0.946167	0.903407	0.854774	0.950241	0.918514
ATP1A3	0.94565	0.903873	0.854748	0.950242	0.918567
ARHGAP29	0.927093	0.921831	0.854623	0.950243	0.918675
MAP3K9	0.942552	0.906677	0.85459	0.950243	0.91878
FGD5	0.946685	0.902708	0.854581	0.950244	0.918832
FAM120A	0.942809	0.906209	0.854382	0.950246	0.919148
FAM193A	0.940235	0.908553	0.854253	0.950248	0.91936
KCNH7	0.928107	0.920396	0.854225	0.950248	0.919414
EPHB3	0.945262	0.903174	0.853736	0.950252	0.919894
TOP2B	0.931664	0.916346	0.853726	0.950252	0.919946
INTS3	0.926966	0.920874	0.853619	0.950255	0.92032
SPECC1L	0.931537	0.916346	0.85361	0.950256	0.920374
KANSL1	0.935364	0.912556	0.853572	0.950256	0.920478
SMARCA1	0.925195	0.922549	0.853538	0.950257	0.920531
ATP13A3	0.928995	0.918725	0.853491	0.950257	0.920637
CAMSAP3	0.94397	0.904107	0.85345	0.950258	0.920692
CFH	0.927853	0.919679	0.853327	0.950258	0.920798
DDB1	0.936003	0.911612	0.853272	0.950259	0.920852
ZNF592	0.945391	0.902476	0.853193	0.950259	0.920905
PTK7	0.943196	0.904573	0.85319	0.95026	0.920959
MINK1	0.941521	0.905507	0.852554	0.950263	0.92144
INF2	0.947592	0.899689	0.852538	0.950264	0.921491
ITGA5	0.928614	0.91801	0.852477	0.950264	0.921596
PLEKHA5	0.921161	0.925432	0.852471	0.950265	0.921649
VCL	0.932556	0.913975	0.852332	0.950267	0.921974
ZFYVE9	0.931791	0.914685	0.852296	0.950268	0.922077
ADCY2	0.939464	0.907146	0.85223	0.950269	0.922182
RFX7	0.93895	0.907614	0.852205	0.950269	0.922237
BAG6	0.935619	0.910669	0.85204	0.950271	0.922453
GPR116	0.934086	0.912084	0.851965	0.950271	0.922506
DAB2IP	0.947333	0.898995	0.851647	0.950272	0.922665
EPHB4	0.941392	0.904573	0.851558	0.950273	0.922825
STXBP5L	0.92469	0.920874	0.851523	0.950274	0.922878
USP47	0.92469	0.920635	0.851301	0.950275	0.923037
JAK1	0.932938	0.91232	0.851138	0.950276	0.923194
BRPF3	0.943067	0.902476	0.851095	0.950277	0.923302
AFF2	0.933065	0.911848	0.850814	0.950279	0.923519
PHLPP1	0.934214	0.910669	0.85076	0.950279	0.923625
PTK2B	0.932683	0.912084	0.850685	0.95028	0.923732
HIPK2	0.945521	0.899689	0.850675	0.950281	0.923783
XAB2	0.945262	0.899921	0.850661	0.950281	0.923838
HDAC5	0.937668	0.907146	0.850601	0.950282	0.923942
MTMR4	0.933193	0.911376	0.85049	0.950282	0.923993
KIAA0232	0.930519	0.913975	0.850471	0.950283	0.924046
IBTK	0.923428	0.920874	0.85036	0.950284	0.924256
PLCB1	0.92608	0.91801	0.850151	0.950286	0.924467
TPP2	0.92646	0.917534	0.850059	0.950288	0.924681
MTMR3	0.930138	0.913738	0.849902	0.950288	0.924788
PPP1R13B	0.936771	0.907146	0.849788	0.950289	0.924895
RC3H1	0.920532	0.922789	0.849457	0.950292	0.925269
TCERG1	0.923554	0.919679	0.849373	0.950293	0.925378
KIF5A	0.930265	0.913029	0.849358	0.950293	0.925432
MYT1	0.936771	0.906677	0.849349	0.950294	0.925483
RBM15	0.942552	0.900849	0.849097	0.950294	0.925588
SHANK3	0.939849	0.903407	0.849067	0.950295	0.925638
ZNF521	0.935619	0.90738	0.848962	0.950297	0.925853
PPP1R26	0.946038	0.897376	0.848952	0.950297	0.925904
PAN2	0.930773	0.912084	0.848943	0.950297	0.925958
FRMD4A	0.936259	0.906677	0.848885	0.950298	0.926011
EHBP1	0.92179	0.920874	0.848852	0.950299	0.926119
IQSEC1	0.94565	0.897607	0.848822	0.950299	0.926171
ATP13A1	0.947592	0.895762	0.848817	0.950299	0.926225
CDAN1	0.931282	0.911376	0.848748	0.9503	0.926278
RBM6	0.921916	0.920635	0.848747	0.9503	0.926331
POLR2B	0.926207	0.916346	0.848726	0.950301	0.926384
ZBED4	0.949928	0.893233	0.848507	0.950303	0.926649
FBXO38	0.926586	0.915634	0.848414	0.950304	0.92681
CTR9	0.925827	0.916346	0.848378	0.950304	0.926863
UPF2	0.925574	0.916583	0.848366	0.950305	0.926916
SCAF4	0.927473	0.914685	0.848346	0.950306	0.927075
ZNF532	0.942165	0.900385	0.848311	0.950307	0.927183
RPRD2	0.937796	0.904573	0.848305	0.950307	0.927237
PIK3CD	0.94165	0.900849	0.848284	0.950308	0.92729
C11orf30	0.930138	0.911848	0.848144	0.950308	0.927396
LLGL1	0.94268	0.899689	0.84812	0.950309	0.92745
ZMYND8	0.935619	0.906443	0.848086	0.950309	0.927504
ATP8A1	0.918523	0.923269	0.848044	0.95031	0.92761
KIAA2022	0.93332	0.908553	0.847971	0.950311	0.927771
ADCY1	0.940492	0.901546	0.847896	0.950313	0.927983
ZMIZ1	0.940492	0.901546	0.847896	0.950313	0.927983
NPR2	0.932683	0.909023	0.84783	0.950313	0.928035
COBL	0.939335	0.902476	0.847727	0.950315	0.928191
PTPRC	0.924311	0.917059	0.847648	0.950315	0.928245
CCAR1	0.919025	0.92231	0.847625	0.950315	0.928297
SMC1B	0.919401	0.921831	0.847532	0.950316	0.928404
CLSPN	0.921286	0.919679	0.847288	0.950319	0.928724
ABL1	0.94165	0.899689	0.847192	0.95032	0.928831
RNF40	0.932683	0.908318	0.847173	0.95032	0.928884
ANKFY1	0.93332	0.907614	0.847095	0.95032	0.928937
ARHGEF2	0.931282	0.909493	0.846994	0.950321	0.929042
PUM1	0.931282	0.909493	0.846994	0.950321	0.929042
UHRF1BP1L	0.92684	0.913738	0.846889	0.950322	0.929148
ATAD2B	0.926966	0.913502	0.846785	0.950322	0.9292
SLC12A5	0.936003	0.904573	0.846683	0.950323	0.929253
SLC12A6	0.924564	0.915634	0.846562	0.950324	0.92936
SAFB2	0.943325	0.897376	0.846518	0.950324	0.929466
TOP2A	0.928741	0.910905	0.845995	0.950327	0.929841
MBD5	0.933448	0.906209	0.845899	0.950329	0.93
HDAC6	0.933831	0.905741	0.845809	0.950329	0.930106
RNF31	0.930265	0.909023	0.845632	0.950332	0.930371
DGKZ	0.929375	0.909728	0.845479	0.950332	0.930424
KDM4B	0.943712	0.895762	0.845341	0.950333	0.930582
TTBK1	0.937155	0.902011	0.845324	0.950334	0.930634
MEGF10	0.929502	0.909258	0.845157	0.950335	0.930847
UBA1	0.929122	0.909493	0.845029	0.950337	0.931061
ANO8	0.938437	0.900385	0.844955	0.950338	0.931167
KIAA1468	0.925195	0.913265	0.844949	0.950338	0.93122
FNDC3B	0.924943	0.913265	0.844718	0.950339	0.931379
DAGLA	0.945909	0.893004	0.8447	0.95034	0.931431
SMC3	0.915268	0.922789	0.8446	0.950341	0.931589
ACLY	0.930138	0.907849	0.844424	0.950343	0.931806
ERBB2IP	0.917395	0.920396	0.844366	0.950344	0.931909
ST5	0.934086	0.903873	0.844295	0.950344	0.932017
USP7	0.917771	0.919918	0.844274	0.950345	0.932069
KCNMA1	0.9309	0.906677	0.844026	0.950346	0.932177
LTBP3	0.936643	0.901081	0.843991	0.950346	0.93223
ARHGAP5	0.929883	0.907614	0.843976	0.950347	0.932283
FGD6	0.925069	0.91232	0.843959	0.950347	0.932338
CACNA2D2	0.92722	0.910198	0.843954	0.950347	0.932391
SRGAP3	0.935619	0.902011	0.843938	0.950348	0.932445
SORCS1	0.925195	0.911848	0.843637	0.950349	0.932549
THBS1	0.935747	0.901546	0.843619	0.950349	0.932603
MAP3K1	0.92469	0.91232	0.843613	0.950349	0.932655
TRERF1	0.934852	0.902243	0.843464	0.950351	0.932867
STAG1	0.917019	0.919679	0.843364	0.950352	0.93303
KDM2A	0.934469	0.902243	0.843118	0.950354	0.933242
DENND5A	0.92722	0.909258	0.843081	0.950354	0.933297
ANKRD50	0.926586	0.909728	0.842941	0.950355	0.933457
SIK3	0.934086	0.902243	0.842773	0.950357	0.933615
NUP153	0.924816	0.911141	0.842638	0.950358	0.933773
SCAF11	0.92305	0.912792	0.842553	0.95036	0.933984
SF3B3	0.923428	0.912084	0.842244	0.950364	0.934569
SCAF8	0.921916	0.913502	0.842171	0.950365	0.934673
NCOA2	0.934725	0.900849	0.842046	0.950365	0.93478
KIF4A	0.919778	0.915396	0.841962	0.950366	0.934886
CLIP2	0.943325	0.892545	0.84196	0.950367	0.93494
BMS1	0.924437	0.910669	0.841857	0.950368	0.935045
CYFIP2	0.938822	0.896684	0.841827	0.950368	0.935149
SUPT5H	0.933193	0.901778	0.841533	0.95037	0.935308
STAG2	0.915393	0.919202	0.841431	0.95037	0.935414
TRAPPC10	0.929502	0.90504	0.841237	0.950372	0.935572
CLASP2	0.924816	0.909493	0.841114	0.950373	0.935679
SOS2	0.921412	0.912556	0.84084	0.950375	0.935944
PDGFRB	0.935108	0.898995	0.840657	0.950376	0.936105
GIGYF1	0.928995	0.904807	0.84056	0.950377	0.93621
SYMPK	0.935108	0.898763	0.840441	0.950378	0.936366
CASKIN2	0.939592	0.894381	0.840354	0.950379	0.936473
COL6A1	0.933193	0.900385	0.840233	0.950379	0.936527
RET	0.939464	0.894151	0.840023	0.950381	0.936685
IGSF1	0.921664	0.911376	0.839983	0.950381	0.936737
FRMPD4	0.933576	0.899689	0.839928	0.950382	0.936896
ATP9A	0.929375	0.90364	0.839821	0.950384	0.93711
KDM3A	0.919276	0.913265	0.839543	0.950386	0.937322
ASTN2	0.931409	0.901313	0.839492	0.950386	0.937377
NOL6	0.933193	0.899458	0.839368	0.950387	0.937535
PCDH19	0.947851	0.885477	0.8393	0.950388	0.937641
ATP8B2	0.931409	0.901081	0.839275	0.950389	0.937749
UPF1	0.940749	0.892087	0.83923	0.950389	0.937803
KCNH3	0.942294	0.890257	0.838883	0.950392	0.938226
SIN3A	0.924437	0.90738	0.838816	0.950393	0.93828
NFAT5	0.916769	0.914922	0.838772	0.950393	0.938333
FLT1	0.924059	0.907614	0.838689	0.950393	0.938386
TOPBP1	0.927093	0.904573	0.838623	0.950394	0.938493
AFF3	0.932046	0.899689	0.838552	0.950395	0.938601
SMC1A	0.926586	0.904573	0.838165	0.950396	0.938758
SMARCC2	0.92469	0.906209	0.837962	0.950398	0.938969
NCOA1	0.922293	0.908553	0.837952	0.950399	0.939022
ADAMTS10	0.936899	0.894381	0.837945	0.950399	0.939075
TNIK	0.922923	0.907849	0.837875	0.9504	0.939234
AMBRA1	0.932428	0.898532	0.837816	0.950401	0.939288
PER2	0.93281	0.898069	0.837729	0.950402	0.939393
ATP7A	0.924185	0.906443	0.837721	0.950402	0.939447
HDAC4	0.940492	0.890714	0.837709	0.950402	0.939498
ULK1	0.940749	0.890257	0.837508	0.950403	0.939552
ZNF609	0.931791	0.898763	0.83746	0.950405	0.939765
SSH2	0.924311	0.905975	0.837403	0.950406	0.939926
SF3B1	0.918648	0.911376	0.837234	0.950408	0.940132
ATRNL1	0.91402	0.915871	0.837124	0.950408	0.940236
GPR125	0.926333	0.90364	0.837072	0.950409	0.940289
SHROOM4	0.92798	0.901778	0.836832	0.950411	0.940555
COPA	0.921664	0.907849	0.836732	0.950412	0.940717
PRDM10	0.929248	0.900385	0.836681	0.950413	0.940822
BRD1	0.939978	0.890028	0.836607	0.950414	0.940874
SPAG9	0.920909	0.908083	0.836262	0.950415	0.941086
ATP2B3	0.941264	0.888432	0.836248	0.950416	0.941136
RSF1	0.917646	0.910905	0.835888	0.950419	0.941505
UBE2O	0.932428	0.896453	0.835878	0.950419	0.941557
RAB3GAP2	0.913147	0.915159	0.835675	0.950421	0.941768
ARHGAP31	0.928107	0.900385	0.835653	0.950422	0.941876
ATP11A	0.9276	0.900849	0.835627	0.950423	0.941982
MAP3K5	0.921538	0.906677	0.835537	0.950424	0.942089
DHX9	0.914394	0.913738	0.835517	0.950424	0.942196
NUP155	0.915768	0.91232	0.835474	0.950425	0.942251
MED1	0.926207	0.902011	0.835448	0.950425	0.942304
FAM135B	0.925448	0.902708	0.83541	0.950426	0.942358
CAMSAP2	0.921916	0.905975	0.835233	0.950427	0.942571
MET	0.920909	0.906911	0.835183	0.950428	0.942625
ERBB4	0.920155	0.907146	0.834714	0.950431	0.942942
CLIP1	0.922293	0.90504	0.834713	0.950431	0.942996
ZNF536	0.947333	0.880957	0.834559	0.950431	0.943049
SETD5	0.92608	0.901081	0.834473	0.950432	0.943103
PPFIA1	0.920783	0.906209	0.834422	0.950432	0.943155
BAI1	0.938565	0.888887	0.834279	0.950433	0.943261
SETDB1	0.922545	0.904107	0.834079	0.950434	0.943424
CASKIN1	0.933703	0.893233	0.834014	0.950435	0.943531
KDM6A	0.911279	0.915159	0.833966	0.950436	0.943634
CTNND2	0.926207	0.900385	0.833943	0.950437	0.943687
RAD54L2	0.935619	0.891171	0.833797	0.950437	0.943741
ZNF608	0.932938	0.893692	0.833759	0.950438	0.943792
ZCCHC6	0.918147	0.908083	0.833754	0.950438	0.943845
PTPN14	0.926713	0.899689	0.833754	0.950438	0.943898
SIN3B	0.941006	0.885704	0.833453	0.950441	0.944214
SOS1	0.910409	0.915396	0.833385	0.950442	0.944319
PCDH17	0.950968	0.876244	0.83328	0.950442	0.944372
JAG1	0.928487	0.897376	0.833202	0.950443	0.944477
KDR	0.920281	0.905274	0.833106	0.950444	0.944531
LPHN2	0.916644	0.908788	0.833035	0.950444	0.944583
ZNF423	0.945262	0.881182	0.832948	0.950445	0.944688
PHKA2	0.924437	0.900849	0.832778	0.950447	0.944902
GLG1	0.918899	0.905741	0.832285	0.950451	0.945379
DHX8	0.920029	0.904573	0.832234	0.950451	0.945485
DHX30	0.935491	0.889572	0.832187	0.950452	0.945537
ATRN	0.912649	0.911612	0.831982	0.950453	0.945749
DROSHA	0.922923	0.901081	0.831629	0.950457	0.946171
YEATS2	0.917896	0.905975	0.831591	0.950457	0.946224
DGKD	0.925448	0.898301	0.831331	0.950458	0.946277
CAMTA2	0.922671	0.900849	0.831188	0.950458	0.946331
NCOA3	0.914519	0.908788	0.831104	0.950459	0.946385
ZMYM3	0.925574	0.897838	0.831016	0.950459	0.946484
MAST3	0.945391	0.878933	0.830935	0.95046	0.946536
SNED1	0.939335	0.88457	0.830908	0.950461	0.946643
BRPF1	0.934469	0.889115	0.830851	0.950462	0.9468
IGSF3	0.93332	0.890028	0.830682	0.950464	0.947067
JARID2	0.93332	0.890028	0.830682	0.950464	0.947067
WWC3	0.9309	0.892316	0.830657	0.950465	0.94712
ROCK1	0.904096	0.918725	0.830616	0.950465	0.947173
ADAMTS2	0.937539	0.88593	0.830595	0.950466	0.947227
EGFR	0.924943	0.897838	0.830449	0.950467	0.947332
SLC4A2	0.934725	0.888204	0.830226	0.950468	0.947544
SYCP2	0.908548	0.913738	0.830175	0.950469	0.947597
NHS	0.929122	0.893233	0.829922	0.95047	0.947756
ADCY5	0.936131	0.886384	0.829772	0.95047	0.947808
TRAPPC8	0.912649	0.909023	0.829618	0.950471	0.947916
SBNO1	0.913272	0.908083	0.829327	0.950472	0.948129
AUTS2	0.932938	0.888887	0.829277	0.950473	0.948183
JAG2	0.937924	0.884117	0.829235	0.950474	0.948289
WHSC1L1	0.916519	0.904573	0.829058	0.950476	0.948557
HDLBP	0.9276	0.893462	0.828775	0.950478	0.94877
DHX37	0.933193	0.887748	0.828441	0.950479	0.948876
SETBP1	0.930392	0.890257	0.828287	0.950479	0.948982
PCF11	0.917019	0.903174	0.828228	0.95048	0.949035
RASGRF2	0.917896	0.902243	0.828166	0.95048	0.949088
RALGAPB	0.918523	0.901081	0.827664	0.950482	0.949352
UBE4B	0.924185	0.895301	0.827424	0.950483	0.949457
CARD11	0.929629	0.890028	0.827396	0.950483	0.94951
RB1CC1	0.910534	0.908553	0.827268	0.950485	0.949668
TAOK2	0.932301	0.887293	0.827224	0.950486	0.94977
TNRC6C	0.927093	0.892087	0.827047	0.950487	0.949875
ARHGAP35	0.930646	0.888659	0.827027	0.950487	0.949929
ERBB2	0.922168	0.896453	0.82668	0.950488	0.950087
PLCB3	0.928741	0.890028	0.826605	0.950489	0.950139
PDS5B	0.908052	0.909963	0.826294	0.95049	0.950299
QSER1	0.915768	0.902243	0.826246	0.95049	0.950353
ROCK2	0.905454	0.91232	0.826064	0.950492	0.950566
KIAA0922	0.914894	0.902476	0.825669	0.950495	0.950934
BRD4	0.928741	0.888432	0.825123	0.950499	0.951361
MED14	0.910658	0.905975	0.825033	0.9505	0.951469
POGZ	0.918272	0.898301	0.824884	0.950501	0.951629
COL1A2	0.918899	0.896915	0.824174	0.950502	0.951839
TECPR2	0.931409	0.884797	0.824108	0.950503	0.951943
BAZ1B	0.915643	0.899921	0.824007	0.950503	0.951996
RASGRF1	0.928995	0.886839	0.823868	0.950504	0.952104
MAGI1	0.920029	0.895301	0.823703	0.950505	0.952211
BCR	0.934597	0.881182	0.82355	0.950506	0.952263
ATP2B2	0.937924	0.877811	0.82332	0.950507	0.952369
USP19	0.924311	0.890485	0.823085	0.950508	0.952581
LRRC7	0.915143	0.899226	0.822921	0.95051	0.952739
NEO1	0.913022	0.901081	0.822707	0.950511	0.952899
NKTR	0.90892	0.904807	0.822397	0.950513	0.953111
LMTK2	0.9309	0.883439	0.822394	0.950513	0.953163
PRDM16	0.939079	0.875574	0.822232	0.950514	0.953214
ZMYM4	0.909168	0.90434	0.822197	0.950514	0.953268
L1CAM	0.923932	0.8898	0.822115	0.950515	0.953322
GIGYF2	0.900159	0.913265	0.822084	0.950515	0.953375
FHOD3	0.919025	0.894381	0.821959	0.950517	0.953533
GRIN2A	0.933193	0.880731	0.821892	0.950517	0.953585
GPATCH8	0.920783	0.892545	0.82184	0.950518	0.953639
RNF123	0.924564	0.888887	0.821833	0.950518	0.95369
RAPGEF2	0.915019	0.897607	0.821327	0.950519	0.953849
RNF17	0.908672	0.903873	0.821324	0.95052	0.953902
ADCY9	0.937668	0.875574	0.820997	0.950522	0.954165
ROBO2	0.913895	0.898301	0.820953	0.950523	0.954271
CLASP1	0.922797	0.889572	0.820894	0.950524	0.954376
THOC2	0.906938	0.904807	0.820603	0.950524	0.954482
ATAD2	0.905454	0.906209	0.820531	0.950525	0.954536
POLA1	0.90669	0.904807	0.820379	0.950526	0.954692
YTHDC2	0.905207	0.906209	0.820307	0.950527	0.954747
RAPGEF6	0.912026	0.899226	0.820118	0.950529	0.955012
EDC4	0.919025	0.891171	0.819008	0.950534	0.955639
SMG6	0.922545	0.887748	0.818988	0.950535	0.955742
CYFIP1	0.923806	0.886384	0.818847	0.950536	0.955849
PPFIA3	0.928741	0.881182	0.81839	0.950538	0.956115
IGSF9B	0.936771	0.873344	0.818123	0.950538	0.956168
CDK12	0.916269	0.892774	0.818021	0.95054	0.956378
PITPNM2	0.933193	0.876468	0.817913	0.950541	0.95643
PLXNC1	0.918523	0.890028	0.817511	0.950543	0.956639
AQR	0.905701	0.902476	0.817373	0.950545	0.956898
TNR	0.916269	0.891858	0.817181	0.950545	0.95695
GAK	0.928868	0.878933	0.816412	0.950548	0.957214
PTPRK	0.908796	0.898301	0.816372	0.950548	0.957267
MAP2	0.919652	0.887293	0.816002	0.950551	0.957584
RIMS2	0.906195	0.900385	0.815925	0.950553	0.957742
RUSC2	0.922419	0.884117	0.815527	0.950554	0.957954
PTCH1	0.9276	0.878708	0.815089	0.950555	0.958059
COL4A5	0.9083	0.897376	0.815087	0.950555	0.958111
BCL9L	0.933703	0.872454	0.814613	0.950556	0.958216
ZC3H4	0.924059	0.881407	0.814472	0.950558	0.958371
BAI3	0.905454	0.899226	0.814208	0.95056	0.958585
EIF4G3	0.907433	0.897145	0.814099	0.950561	0.958689
ACIN1	0.914894	0.8898	0.814072	0.950561	0.958741
DENND4B	0.932173	0.873121	0.8139	0.950563	0.958901
DCC	0.90496	0.899226	0.813764	0.950563	0.959008
ATAD5	0.907185	0.896684	0.813458	0.950564	0.959114
TNS3	0.925574	0.878484	0.813102	0.950566	0.959269
WDR7	0.909416	0.893922	0.812947	0.950567	0.959377
TET3	0.931282	0.872899	0.812915	0.950568	0.959485
WDR33	0.905577	0.897607	0.812853	0.950568	0.959539
TMEM131	0.916894	0.88593	0.812304	0.950569	0.959645
PAPPA	0.917395	0.88525	0.812124	0.95057	0.959697
PLCG2	0.913521	0.888887	0.812017	0.95057	0.959751
NRXN1	0.925574	0.877139	0.811857	0.950571	0.95991
PBRM1	0.90669	0.894611	0.811135	0.950574	0.960227
PPRC1	0.916018	0.885477	0.811113	0.950575	0.960281
MRC1	0.899177	0.902011	0.811067	0.950575	0.960333
DLC1	0.918272	0.883213	0.81103	0.950576	0.960438
CUX2	0.925069	0.876468	0.810793	0.950577	0.960547
COL3A1	0.900773	0.899921	0.810624	0.950577	0.960601
PRR12	0.930265	0.871121	0.810374	0.950579	0.960812
COL5A2	0.904466	0.895762	0.810186	0.950581	0.961025
EHMT1	0.922671	0.877587	0.809724	0.950582	0.961134
ZCCHC11	0.901879	0.897376	0.809325	0.950583	0.961243
TNRC6B	0.912399	0.886612	0.808944	0.950583	0.961295
FMN2	0.917896	0.881182	0.808833	0.950585	0.961451
PRDM2	0.917145	0.881182	0.808171	0.950586	0.961607
MON2	0.898809	0.898532	0.807609	0.950589	0.961926
BAZ1A	0.899177	0.898069	0.807523	0.95059	0.96198
XRN1	0.897952	0.898301	0.806631	0.950594	0.962451
ARHGEF12	0.901387	0.894611	0.806391	0.950595	0.962556
SLIT2	0.909416	0.886612	0.806299	0.950596	0.962662
UNC13A	0.92684	0.869349	0.805747	0.950598	0.96287
PTPRM	0.906195	0.889115	0.805712	0.950598	0.962922
COL2A1	0.906814	0.888432	0.805642	0.950599	0.962972
CHD1	0.89685	0.897376	0.804812	0.9506	0.963186
GLI2	0.929883	0.865379	0.804702	0.950601	0.963293
CIC	0.928487	0.866039	0.804106	0.950604	0.963555
CLTC	0.905083	0.888432	0.804105	0.950604	0.963606
COL4A6	0.902002	0.890257	0.803013	0.950605	0.963766
SMCHD1	0.909913	0.882084	0.802619	0.950607	0.96392
WNK3	0.902248	0.889343	0.802408	0.950608	0.964024
RERE	0.917896	0.874012	0.802252	0.950609	0.964184
RLF	0.906443	0.885023	0.802223	0.95061	0.964289
TULP4	0.92684	0.865379	0.802068	0.950611	0.964343
NOS1	0.914644	0.876691	0.80186	0.950612	0.964445
MAPKBP1	0.908424	0.882535	0.801716	0.950612	0.964499
KDM2B	0.923302	0.868244	0.801651	0.950613	0.964551
ARID2	0.90533	0.885477	0.801649	0.950613	0.964604
THSD7A	0.904837	0.88593	0.801622	0.950614	0.964657
LAMC1	0.910782	0.879831	0.801335	0.950615	0.964761
DIP2B	0.901756	0.888432	0.801149	0.950615	0.964816
GOLGA3	0.915768	0.874458	0.800801	0.950618	0.965079
USP32	0.894286	0.895301	0.800656	0.950618	0.965133
RPTOR	0.919527	0.870456	0.800408	0.950619	0.965289
FLT4	0.922419	0.867361	0.800071	0.950621	0.965502
KIAA0430	0.913396	0.875797	0.79995	0.950622	0.965555
PTPRT	0.909292	0.879157	0.799411	0.950625	0.96587
KIAA1429	0.901387	0.886839	0.799385	0.950625	0.965923
BAI2	0.917896	0.870235	0.798785	0.950626	0.966029
IQGAP1	0.89685	0.890028	0.798222	0.950627	0.966135
MRC2	0.911528	0.87535	0.797906	0.950628	0.96624
KDM3B	0.902741	0.883439	0.797516	0.950629	0.966347
RBBP6	0.900773	0.88525	0.797409	0.95063	0.9664
KDM5C	0.911155	0.875127	0.797376	0.95063	0.966452
ARAP3	0.911653	0.874012	0.796795	0.950634	0.966771
CDC42BPA	0.892946	0.892316	0.79679	0.950634	0.966823
KIF13A	0.904343	0.880957	0.796687	0.950635	0.966928
SLIT1	0.913521	0.872009	0.796599	0.950636	0.966982
HECW2	0.904096	0.880731	0.796266	0.950638	0.967244
CCDC88A	0.888817	0.895762	0.796169	0.950639	0.967297
SMARCA2	0.902741	0.881858	0.796089	0.950639	0.96735
BCORL1	0.915643	0.869349	0.796014	0.95064	0.967454
SLIT3	0.90669	0.877363	0.795496	0.950642	0.96761
NUP98	0.90065	0.882535	0.794855	0.950645	0.967923
BCOR	0.917145	0.86648	0.794687	0.950645	0.967975
INO80	0.893311	0.889115	0.794257	0.950648	0.968237
ANKRD12	0.896117	0.88593	0.793897	0.950649	0.96829
TIAM1	0.911653	0.870456	0.793554	0.950651	0.968501
GLI3	0.92305	0.859471	0.793334	0.950652	0.968659
MAPK8IP3	0.92368	0.8586	0.793071	0.950654	0.96887
ARHGEF11	0.902617	0.878484	0.792935	0.950655	0.968922
COL4A1	0.900281	0.880731	0.792906	0.950655	0.968976
KDM5A	0.898442	0.882084	0.792501	0.950656	0.969081
NRXN2	0.917395	0.863623	0.792283	0.950657	0.969237
RREB1	0.92798	0.8534	0.791938	0.95066	0.969447
ARFGEF1	0.891244	0.888432	0.791809	0.95066	0.9695
UBR2	0.888696	0.889572	0.790559	0.950664	0.969975
PHF3	0.897829	0.880506	0.790544	0.950665	0.970027
KIF1A	0.928614	0.851246	0.790479	0.950665	0.97008
RICTOR	0.885795	0.892316	0.790408	0.950666	0.970133
ZNF638	0.895873	0.881633	0.789831	0.950668	0.970399
PIK3C2B	0.90533	0.871565	0.789055	0.95067	0.97066
PSME4	0.881581	0.894841	0.788875	0.950671	0.970713
COL1A1	0.902741	0.873789	0.788805	0.950672	0.970813
PTPRU	0.915019	0.861434	0.788228	0.950673	0.970968
KDM6B	0.91402	0.861871	0.787767	0.950675	0.971126
BTAF1	0.88906	0.88593	0.787645	0.950676	0.971179
NEURL4	0.919401	0.856211	0.787202	0.950677	0.971282
DICER1	0.896728	0.877363	0.786756	0.950679	0.971493
SHANK1	0.903357	0.8709	0.786733	0.950679	0.971547
KIAA0947	0.90533	0.868465	0.786248	0.950681	0.971759
BAZ2A	0.909664	0.864281	0.786206	0.950682	0.971812
MLLT4	0.897829	0.87535	0.785915	0.950684	0.972021
NUP188	0.89734	0.875797	0.785887	0.950685	0.972074
TJP1	0.89453	0.878484	0.78583	0.950685	0.972126
DOT1L	0.921916	0.852107	0.785571	0.950686	0.972228
PHRF1	0.924816	0.848671	0.784865	0.950688	0.972432
SIPA1L1	0.902741	0.869349	0.784797	0.950688	0.972485
LPHN1	0.915393	0.857296	0.784763	0.950689	0.972535
PREX1	0.909292	0.862966	0.784688	0.95069	0.97264
SIPA1L2	0.90385	0.868023	0.784562	0.950691	0.972693
KIAA2018	0.900527	0.8709	0.784269	0.950692	0.97285
KIAA0368	0.898564	0.872676	0.784156	0.950693	0.972903
TP53BP1	0.892216	0.87826	0.783597	0.950694	0.973062
KIAA1549	0.922923	0.848671	0.783259	0.950695	0.973115
BRWD3	0.887486	0.881858	0.782637	0.950698	0.97338
NCOA6	0.899668	0.869349	0.782125	0.950698	0.973486
DOCK4	0.903973	0.86472	0.781684	0.9507	0.973691
MYO16	0.89685	0.871565	0.781664	0.950701	0.973744
CAMTA1	0.909913	0.859035	0.781647	0.950702	0.973798
SCN3A	0.89514	0.873121	0.781566	0.950702	0.973852
COL11A1	0.883745	0.884344	0.781534	0.950703	0.973904
CACNA1I	0.91727	0.851676	0.781217	0.950704	0.974009
EIF3A	0.890394	0.877363	0.781198	0.950704	0.974061
DEPDC5	0.892338	0.87535	0.781108	0.950705	0.974113
ITSN1	0.88797	0.879607	0.781064	0.950706	0.974217
ASXL3	0.902987	0.86494	0.781029	0.950707	0.974269
ARFGEF2	0.892216	0.87535	0.781001	0.950707	0.974321
TNS1	0.9083	0.859471	0.780657	0.950708	0.974375
HELZ	0.89173	0.87535	0.780576	0.950708	0.974427
LTBP4	0.922419	0.845467	0.779875	0.95071	0.97469
EIF4G1	0.898319	0.867803	0.779564	0.950712	0.974794
ZNFX1	0.899177	0.86692	0.779515	0.950712	0.974848
TET1	0.897584	0.868023	0.779124	0.950713	0.974954
MICAL3	0.914145	0.851892	0.778752	0.950715	0.975108
TANC2	0.90459	0.860342	0.778257	0.950716	0.975213
TNRC6A	0.892216	0.871787	0.777823	0.950718	0.975371
PHIP	0.88062	0.882309	0.77698	0.950722	0.975786
APC2	0.911279	0.852107	0.776508	0.950723	0.975945
HECW1	0.902002	0.860561	0.776228	0.950724	0.976049
SETD1A	0.915268	0.847174	0.775392	0.950729	0.976467
ARHGAP32	0.903603	0.857947	0.775244	0.95073	0.976571
NUP214	0.89392	0.867141	0.775155	0.950731	0.976624
CKAP5	0.884347	0.876244	0.774904	0.950732	0.976729
CDC42BPB	0.895995	0.863842	0.773998	0.950733	0.976834
NAV1	0.906072	0.854048	0.773829	0.950735	0.976989
PTPRD	0.893677	0.865819	0.773763	0.950735	0.977043
DOCK2	0.889302	0.869792	0.773508	0.950736	0.977249
POLR1A	0.894286	0.864281	0.772915	0.950738	0.977408
DIP2C	0.903357	0.855345	0.772682	0.950739	0.97746
MED13	0.888091	0.869349	0.772061	0.95074	0.977567
KIF26B	0.917896	0.841009	0.771959	0.95074	0.977618
DNMT1	0.900773	0.856428	0.771447	0.950741	0.977723
KAT6B	0.895873	0.860997	0.771344	0.950743	0.977829
GON4L	0.893433	0.862747	0.770806	0.950744	0.977933
PTPRZ1	0.890394	0.865599	0.770724	0.950744	0.977987
PTPRB	0.897217	0.858817	0.770546	0.950747	0.978195
ARHGAP21	0.887365	0.868023	0.770254	0.950748	0.978353
SUPT6H	0.888091	0.867141	0.7701	0.950748	0.978404
HEATR1	0.884588	0.870456	0.769996	0.950749	0.978509
RAI1	0.916644	0.839741	0.769744	0.950751	0.978613
TAF1	0.890758	0.864062	0.76967	0.950752	0.978713
ZNF236	0.901879	0.8534	0.769664	0.950752	0.978766
MAST1	0.917896	0.838476	0.769634	0.950753	0.978818
DOCK3	0.904466	0.850387	0.769146	0.950754	0.978972
TRIP12	0.883504	0.870456	0.769052	0.950755	0.979024
DOCK11	0.877866	0.87535	0.76844	0.950756	0.97913
ZFC3H1	0.878823	0.874235	0.768298	0.950756	0.97923
KIF1B	0.883745	0.869349	0.768283	0.950757	0.979283
MYH14	0.913272	0.841221	0.768263	0.950758	0.979337
SMARCA4	0.906072	0.847174	0.7676	0.950762	0.979749
C3	0.897095	0.855345	0.767326	0.950763	0.97985
KIF21B	0.900036	0.851892	0.766733	0.950764	0.979954
AKAP6	0.888817	0.862528	0.76663	0.950764	0.980007
SETD2	0.877388	0.873566	0.766457	0.950765	0.980112
BAZ2B	0.877388	0.872676	0.765676	0.950767	0.980271
ZNF407	0.905948	0.844403	0.764985	0.950769	0.980426
ARID1A	0.889423	0.859471	0.764433	0.95077	0.98053
ARID1B	0.892946	0.855995	0.764357	0.95077	0.980584
CACNA1B	0.910658	0.838897	0.763948	0.950771	0.980633
NUP205	0.879542	0.868244	0.763657	0.950772	0.980738
MYO5A	0.877268	0.870456	0.763624	0.950773	0.980791
KAT6A	0.888212	0.858817	0.762812	0.950775	0.980948
FAM208B	0.887849	0.859035	0.762693	0.950776	0.981052
KIAA1244	0.904096	0.84334	0.762461	0.950776	0.981103
LRP5	0.918523	0.829898	0.76228	0.950777	0.981156
TSC2	0.905454	0.841856	0.762262	0.950777	0.981206
MYO9B	0.916644	0.830938	0.761674	0.950778	0.98126
SCN5A	0.913521	0.832814	0.760793	0.95078	0.981466
DLG5	0.905207	0.840163	0.760522	0.950781	0.981569
F8	0.8811	0.862747	0.760166	0.950782	0.981672
COL11A2	0.872266	0.870678	0.759463	0.950783	0.981724
SIPA1L3	0.913521	0.831354	0.759459	0.950783	0.981777
COL27A1	0.890636	0.852322	0.759109	0.950784	0.981828
PLXNA4	0.900404	0.842704	0.758774	0.950786	0.981987
ZC3H13	0.863995	0.877811	0.758424	0.950787	0.982095
TNRC18	0.900281	0.841644	0.757716	0.950789	0.982249
HCFC1	0.906814	0.835533	0.757673	0.950789	0.9823
RIF1	0.880381	0.860561	0.757621	0.95079	0.982353
PLXNA2	0.899913	0.840375	0.756264	0.950792	0.982507
MED13L	0.887486	0.851461	0.75566	0.950793	0.98256
MYO18A	0.910285	0.829275	0.754877	0.950793	0.98261
AHCTF1	0.873097	0.864501	0.754793	0.950794	0.982716
CHD4	0.880501	0.856862	0.754467	0.950795	0.982768
COL5A1	0.886277	0.8491	0.752538	0.950797	0.982922
ACAN	0.905083	0.831354	0.752445	0.950797	0.982974
ATG2A	0.897952	0.837844	0.752344	0.950799	0.98308
BRWD1	0.872622	0.861216	0.751516	0.9508	0.983187
PIKFYVE	0.867529	0.86626	0.751505	0.950801	0.98324
ESPL1	0.881581	0.851676	0.750821	0.950802	0.983345
POLR2A	0.897095	0.835743	0.749741	0.950804	0.9835
HIVEP2	0.89173	0.839952	0.74901	0.950806	0.983763
ANK1	0.894164	0.837213	0.748606	0.950807	0.983869
DNAJC13	0.865171	0.864062	0.747561	0.950809	0.98408
MAP1B	0.88797	0.841856	0.747543	0.95081	0.98413
PLXNB2	0.90348	0.826789	0.746987	0.950812	0.984287
YLPM1	0.877507	0.851031	0.746786	0.950813	0.984442
ZNF292	0.877746	0.849528	0.745671	0.950815	0.984594
MYH10	0.879422	0.847174	0.745023	0.950816	0.984646
SON	0.890758	0.836163	0.744818	0.950818	0.984803
CHD5	0.892216	0.834695	0.744728	0.950818	0.984856
JMJD1C	0.872266	0.850387	0.741763	0.950823	0.98522
DOPEY1	0.863995	0.858382	0.741638	0.950823	0.985272
MYH11	0.884468	0.838476	0.741605	0.950824	0.985324
MED12L	0.868711	0.853616	0.741545	0.950825	0.985375
DSCAM	0.886398	0.836163	0.741173	0.950826	0.985479
CACNA1C	0.903603	0.820006	0.74096	0.950827	0.98553
ARHGEF17	0.895628	0.827203	0.740866	0.950827	0.985581
PTPRF	0.900281	0.822669	0.740634	0.950828	0.985683
ANKRD17	0.876313	0.844616	0.740148	0.950829	0.985734
CHD3	0.872266	0.848243	0.739893	0.95083	0.98589
PLXNA3	0.89979	0.822053	0.739676	0.950831	0.985939
MED12	0.875478	0.844616	0.739443	0.950832	0.985992
ANKHD1	0.871079	0.848457	0.739073	0.950833	0.986094
ATRX	0.859305	0.859688	0.738735	0.950834	0.986196
CACNA1E	0.895995	0.821848	0.736372	0.950838	0.98651
NUMA1	0.88122	0.834905	0.735735	0.95084	0.986614
MYH9	0.888939	0.82617	0.734414	0.950842	0.986768
CNOT1	0.865171	0.846747	0.732581	0.950845	0.987021
PCNX	0.865171	0.846533	0.732396	0.950846	0.987071
BOD1L1	0.880021	0.831979	0.732159	0.950846	0.987122
CACNA1G	0.90459	0.808666	0.731511	0.950848	0.987227
TPR	0.855806	0.854696	0.731454	0.950848	0.987279
ANKHD1-EIF4EBP3	0.865171	0.843553	0.729817	0.950851	0.987485
CIT	0.869894	0.838476	0.729385	0.950852	0.987535
PLXNA1	0.898319	0.811279	0.728788	0.950854	0.987688
HIVEP1	0.877986	0.82969	0.728456	0.950854	0.98774
NOTCH2	0.876791	0.830314	0.728011	0.950856	0.98784
GTF3C1	0.881341	0.824314	0.726501	0.950859	0.988096
CHD8	0.869894	0.834905	0.726279	0.95086	0.988147
CACNA1D	0.869894	0.834067	0.72555	0.95086	0.988198
MAP1A	0.882903	0.820824	0.724708	0.950861	0.988251
SNRNP200	0.869894	0.833022	0.724641	0.950862	0.988304
PRRC2B	0.884709	0.818781	0.724382	0.950863	0.988405
SVIL	0.872741	0.828653	0.723199	0.950866	0.988611
PRRC2C	0.856971	0.843765	0.723082	0.950867	0.988663
ZNF462	0.878105	0.822874	0.72257	0.950867	0.988712
EP300	0.860475	0.83953	0.722395	0.950868	0.988763
DSCAML1	0.892459	0.806863	0.720092	0.950872	0.98913
UNC79	0.863995	0.832188	0.719006	0.950873	0.98923
ACACA	0.855806	0.838055	0.717212	0.950875	0.989439
USP9X	0.851164	0.841432	0.716197	0.950876	0.989544
CAD	0.875359	0.817354	0.715478	0.950878	0.989645
ITPR1	0.8811	0.811884	0.715351	0.950879	0.989699
MYO9A	0.848853	0.84228	0.714971	0.95088	0.989852
NBEA	0.865171	0.825963	0.714599	0.950881	0.989905
SPTB	0.878225	0.812489	0.713548	0.950882	0.990008
DIDO1	0.887607	0.803672	0.713345	0.950883	0.990059
NCOR1	0.853482	0.835743	0.713291	0.950884	0.990109
NAV2	0.879901	0.810273	0.71296	0.950884	0.990158
APC	0.853482	0.833649	0.711504	0.950885	0.99021
WNK1	0.860475	0.826583	0.711254	0.950886	0.99031
MGA	0.860475	0.824726	0.709656	0.950889	0.990518
SPTBN1	0.872266	0.8135	0.709588	0.950889	0.990569
NIPBL	0.839674	0.844828	0.70938	0.95089	0.990621
PRRC2A	0.860475	0.821643	0.707004	0.950892	0.990724
CEP350	0.851164	0.828445	0.705143	0.950895	0.990979
HECTD1	0.84425	0.834067	0.704162	0.950898	0.991187
PRPF8	0.860475	0.816744	0.702788	0.950899	0.991291
BPTF	0.846548	0.82969	0.702373	0.9509	0.991394
CREBBP	0.861647	0.814917	0.70217	0.950901	0.991447
CHD6	0.855806	0.818781	0.700717	0.950904	0.991654
DMXL1	0.846548	0.82617	0.699392	0.950905	0.991705
NF1	0.841959	0.828445	0.697517	0.950907	0.99186
TLN1	0.853482	0.817151	0.697423	0.950908	0.991912
CUL9	0.86282	0.807864	0.697041	0.950909	0.991965
PDZD2	0.868711	0.799509	0.694542	0.950909	0.992066
SPTAN1	0.853482	0.813702	0.69448	0.95091	0.992117
ABCA2	0.881941	0.784878	0.692216	0.950914	0.992374
DMXL2	0.836259	0.827617	0.692102	0.950915	0.992427
VCAN	0.859305	0.804667	0.691455	0.950915	0.992479
CHD7	0.856971	0.805465	0.69026	0.950917	0.992636
FASN	0.878105	0.786035	0.690222	0.950918	0.992689
RANBP2	0.843104	0.818577	0.690145	0.950919	0.992741
GCN1L1	0.859305	0.802082	0.689234	0.95092	0.992845
NCOR2	0.87393	0.787969	0.68863	0.950921	0.992894
ASH1L	0.839674	0.815728	0.684946	0.950923	0.993098
MTOR	0.840816	0.814309	0.684684	0.950925	0.9932
DSP	0.846548	0.808666	0.684574	0.950926	0.9933
MEGF8	0.877268	0.780273	0.684509	0.950927	0.993348
FRYL	0.831729	0.820824	0.682703	0.950928	0.993397
NOTCH1	0.88086	0.773548	0.681387	0.95093	0.993497
ANKRD11	0.87691	0.773234	0.678057	0.950932	0.993655
UBR5	0.822745	0.820415	0.674992	0.950933	0.993757
COL12A1	0.8306	0.80987	0.672678	0.950934	0.993858
FLNA	0.873454	0.767494	0.670371	0.950935	0.993907
ZZEF1	0.837396	0.799114	0.669175	0.950936	0.993959
FBN2	0.839674	0.796357	0.66868	0.950938	0.994059
SPTBN2	0.855806	0.780273	0.667763	0.950939	0.994162
FRY	0.827224	0.804269	0.66531	0.950941	0.994314
FLNC	0.869894	0.764237	0.664805	0.950942	0.994364
ZFHX4	0.850007	0.780273	0.663238	0.950943	0.994416
DCHS1	0.859305	0.771395	0.662864	0.950944	0.994516
HTT	0.832859	0.793613	0.660967	0.950945	0.994566
SMG1	0.835124	0.786422	0.65676	0.950946	0.994619
KALRN	0.836259	0.785071	0.656523	0.950947	0.994671
SPEG	0.84425	0.772785	0.652424	0.950951	0.994877
TRIO	0.8306	0.78123	0.648889	0.950952	0.994979
CELSR2	0.852322	0.757274	0.645441	0.950955	0.995187
CELSR1	0.861647	0.735022	0.633329	0.950963	0.995727
EP400	0.8306	0.75967	0.630982	0.950964	0.995777
RELN	0.80727	0.780273	0.629891	0.950966	0.995877
LYST	0.799648	0.787388	0.629633	0.950968	0.995975
WDFY3	0.800732	0.783147	0.627091	0.95097	0.996075
CSMD3	0.795326	0.783724	0.623316	0.950972	0.996176
ZFHX3	0.838534	0.740286	0.620755	0.950973	0.996277
DMD	0.782509	0.791855	0.619634	0.950974	0.996381
SPEN	0.82163	0.752067	0.61792	0.950975	0.996434
CELSR3	0.841959	0.717935	0.604471	0.950985	0.996984
BIRC6	0.803994	0.750277	0.603218	0.950987	0.997085
ANK3	0.805084	0.74446	0.599353	0.950989	0.997182
FAT3	0.827224	0.715471	0.591855	0.950992	0.997378
PCLO	0.779339	0.731176	0.569834	0.951	0.997723
TRRAP	0.79425	0.71661	0.569167	0.951001	0.997771
FAT4	0.805084	0.703719	0.566553	0.951003	0.997873
LAMA5	0.80727	0.700662	0.565623	0.951004	0.997923
HERC1	0.778286	0.724733	0.564049	0.951007	0.998072
HUWE1	0.770952	0.730061	0.562842	0.951008	0.998119
VPS13D	0.767831	0.732087	0.562119	0.95101	0.998168
MYCBP2	0.754462	0.742813	0.560424	0.951011	0.998219
RYR3	0.796404	0.701794	0.558912	0.951013	0.998319
LRP1B	0.757525	0.737243	0.55848	0.951014	0.998417
DST	0.754462	0.728334	0.5495	0.951017	0.998562
PKD1	0.82163	0.660477	0.542668	0.951021	0.998759
LRP2	0.749385	0.713655	0.534802	0.951023	0.998858
DYNC1H1	0.759574	0.676884	0.514144	0.951031	0.999202
UBR4	0.746356	0.684379	0.510791	0.951033	0.999301
HERC2	0.753443	0.66918	0.504189	0.951034	0.999347
MUC5B	0.808365	0.619889	0.501096	0.951036	0.999394
MACF1	0.695864	0.69222	0.48169	0.951037	0.999537
LRP1	0.753443	0.636573	0.479621	0.951038	0.999582

### Sheet: 0.5≤pLI<0.9
	BF.LoF	BF.Mis	BF.total	qval	pval
PSPH	19.7231	0.98315	19.3907	0.402463	0.000206931
KLF9	19.7213	0.971699	19.1632	0.430684	0.000303827
KCNV1	19.5153	0.959466	18.7243	0.462009	0.000572617
MECP2	19.4844	0.953678	18.5818	0.469749	0.000667871
BLID	0.994433	4.65592	4.63001	0.517872	0.00186128
LYL1	0.989821	4.63283	4.58567	0.527621	0.00201456
RAB9B	0.990432	4.61096	4.56685	0.541096	0.0021235
EFNA1	0.988953	4.5976	4.54681	0.553362	0.00229321
B3GNT7	0.982064	4.42806	4.34864	0.618572	0.00536158
METTL14	0.964864	4.50433	4.34607	0.620791	0.00541851
KCNC3	0.971759	4.3592	4.23609	0.653862	0.00715881
LRRC8D	0.960646	4.36355	4.19183	0.668067	0.00774621
CDK13	0.920281	4.20046	3.8656	0.707388	0.0108113
SHROOM3	0.912399	3.88664	3.54617	0.720845	0.0121005
FXYD2	0.996508	0.996163	0.992685	0.783654	0.0165309
HSBP1	0.997055	0.995313	0.992382	0.7906	0.017132
CD52	0.997042	0.995234	0.992289	0.79415	0.0174604
STRA13	0.996426	0.995818	0.992259	0.794727	0.0175152
COX7C	0.996823	0.995313	0.992151	0.796991	0.0177336
SPANXN5	0.99644	0.995685	0.99214	0.797546	0.0177884
GNG12	0.996508	0.995526	0.99205	0.79919	0.0179526
GNG2	0.996864	0.994968	0.991848	0.80289	0.0183352
RPL39	0.995347	0.996163	0.991528	0.80739	0.0188268
SEC61G	0.996358	0.995101	0.991477	0.808354	0.0189352
SPANXN1	0.996303	0.995101	0.991422	0.809774	0.0190989
SFTA2	0.996098	0.995207	0.991324	0.813427	0.0195358
YAF2	0.99573	0.995472	0.991221	0.815615	0.0198089
C14orf2	0.995511	0.995579	0.99111	0.817735	0.0201369
NREP	0.996153	0.994862	0.991035	0.820593	0.0205201
SMR3B	0.996344	0.99465	0.991014	0.822171	0.020739
GNG5	0.9967	0.994252	0.990971	0.82256	0.0207938
COX17	0.996932	0.994014	0.990964	0.82333	0.0209033
GLRX5	0.994665	0.996163	0.990849	0.824468	0.021067
TMEM160	0.994011	0.996801	0.990831	0.825216	0.0211759
HMGA2	0.99487	0.995765	0.990656	0.828825	0.0217228
MT1E	0.996044	0.994544	0.990609	0.830552	0.0219959
TMEM167B	0.996085	0.994438	0.990544	0.832232	0.0222691
DEFB128	0.995894	0.994623	0.990539	0.832562	0.0223239
SPINK2	0.994515	0.995685	0.990224	0.841396	0.0239087
GNG3	0.996713	0.993484	0.990219	0.841677	0.0239634
SPRR4	0.995197	0.994942	0.990163	0.843062	0.0242366
PPY	0.995921	0.994173	0.990117	0.844144	0.0244556
DEFB104A	0.996235	0.993828	0.990086	0.845204	0.0246745
SNRPF	0.994679	0.995074	0.989779	0.850915	0.0259315
HMGN4	0.995293	0.994305	0.989625	0.853433	0.0265325
MOBP	0.995839	0.993722	0.989587	0.853877	0.0266415
CTXN3	0.995634	0.993855	0.989515	0.85497	0.0269147
COX6A2	0.99573	0.993696	0.989452	0.85625	0.0272431
RASL10A	0.995648	0.993749	0.989423	0.857084	0.0274615
NDUFA1	0.99588	0.993457	0.989364	0.8577	0.0276247
POLR2L	0.996659	0.99261	0.989294	0.858308	0.0277884
RPS27	0.99502	0.99404	0.989089	0.860278	0.0283358
MRPL33	0.994747	0.994305	0.989082	0.860662	0.0284453
SMPX	0.995184	0.993802	0.989015	0.861981	0.0288285
BRK1	0.996864	0.992002	0.988891	0.863976	0.0294296
HMGN2	0.993997	0.994756	0.988784	0.866054	0.0300854
UBE2A	0.995306	0.993378	0.988715	0.867055	0.0304128
TRIAP1	0.995989	0.992531	0.98855	0.870077	0.0314518
FKBP1A	0.994201	0.994279	0.988513	0.870986	0.0317797
SPTSSA	0.99588	0.992584	0.988494	0.871433	0.0319439
MZT1	0.995866	0.992531	0.988428	0.872021	0.0321624
PKIG	0.99629	0.992108	0.988427	0.872167	0.0322171
RPL36A	0.994897	0.993484	0.988414	0.872457	0.0323266
S100A7L2	0.995702	0.99261	0.988344	0.873454	0.0327093
CYCS	0.99532	0.992901	0.988255	0.874289	0.0330366
MYCBP	0.99427	0.993934	0.988238	0.8747	0.0332003
CCL2	0.994952	0.993245	0.988231	0.874836	0.0332551
PTMS	0.993806	0.994332	0.988173	0.875642	0.0335835
S100A7	0.995825	0.992161	0.988019	0.877709	0.0344589
NDUFA11	0.992853	0.994995	0.987883	0.879426	0.0352236
CXCL10	0.994583	0.993245	0.987865	0.879783	0.0353868
KRTAP6-3	0.995033	0.99269	0.987759	0.88095	0.0359337
RPLP1	0.994692	0.993007	0.987737	0.881292	0.0360979
SPINK4	0.994733	0.992928	0.987698	0.881744	0.0363163
PFDN1	0.993888	0.993696	0.987622	0.883278	0.0371358
ZNF580	0.994256	0.993272	0.987566	0.88381	0.0373537
TOMM5	0.993534	0.993961	0.987533	0.884229	0.0375727
PRR13	0.993983	0.993484	0.987506	0.884746	0.0378437
SUMO1	0.993275	0.994146	0.98746	0.885052	0.0380079
SNRPG	0.992648	0.994676	0.987364	0.885557	0.0382811
COX7B	0.993915	0.993378	0.987333	0.885856	0.038442
TMEM170B	0.994174	0.993087	0.987301	0.886053	0.0385509
MRPS36	0.99412	0.99314	0.987299	0.886152	0.0386057
SNURF	0.993888	0.993351	0.98728	0.886445	0.0387699
CHIC1	0.993288	0.993908	0.987237	0.886832	0.0390436
CDC26	0.995088	0.992082	0.987209	0.887404	0.0393721
CDC42SE2	0.994106	0.99306	0.987207	0.887498	0.0394268
RABL5	0.995047	0.992082	0.987168	0.887966	0.0396995
CKS1B	0.994038	0.992954	0.987034	0.888609	0.0401374
SEC61B	0.99397	0.992901	0.986914	0.889681	0.0407943
VMA21	0.993452	0.993351	0.986847	0.890117	0.0410675
SUMO2	0.993139	0.993643	0.986825	0.890547	0.0413412
ENY2	0.993534	0.993245	0.986823	0.890632	0.041396
ISCA1	0.99273	0.99404	0.986813	0.890886	0.0415591
FXYD6	0.993479	0.993272	0.986795	0.891055	0.0416686
NOP10	0.993275	0.993325	0.986644	0.892607	0.0427065
SH3BGRL3	0.993043	0.993537	0.986625	0.892766	0.042816
TRAPPC2	0.994651	0.991844	0.986539	0.894157	0.0437992
DYNLL2	0.994351	0.992134	0.98653	0.894232	0.0438539
RPL38	0.991764	0.994676	0.986484	0.894457	0.0440182
DYNLL1	0.994201	0.992214	0.98646	0.894754	0.0442361
HCRT	0.995416	0.990972	0.986429	0.894974	0.0443997
TUSC2	0.994229	0.992108	0.986382	0.895266	0.0446187
NRGN	0.995511	0.990788	0.98634	0.895911	0.0451103
TCEB1	0.994542	0.991712	0.986299	0.896332	0.0454382
PFN2	0.994297	0.991923	0.986266	0.896471	0.0455477
RPS28	0.995115	0.990999	0.986158	0.897493	0.0463678
MTPN	0.993697	0.992399	0.986144	0.897626	0.0464767
GABARAPL1	0.994051	0.992002	0.986101	0.897824	0.0466404
HSPE1	0.993002	0.993007	0.986059	0.898152	0.046913
HES5	0.993016	0.992954	0.986019	0.898411	0.0471314
FCER1G	0.991669	0.994279	0.985995	0.898604	0.0472946
FEZ1	0.99442	0.991448	0.985915	0.899424	0.0480041
TIMM8A	0.99412	0.991738	0.985906	0.899486	0.0480582
DYNLT3	0.993288	0.992531	0.98587	0.899793	0.0483314
C2orf15	0.992961	0.992822	0.985834	0.900037	0.0485498
BANF1	0.993452	0.992293	0.985795	0.900398	0.0488783
C19orf48	0.994542	0.991157	0.985748	0.900694	0.049152
PIN4	0.993738	0.991949	0.985738	0.900812	0.0492615
KRTAP17-1	0.994515	0.990999	0.985563	0.901847	0.0502447
ATP5G3	0.992839	0.992558	0.98545	0.902841	0.0512273
SF3B5	0.994897	0.990497	0.985443	0.903163	0.0515553
FAM110D	0.991451	0.993908	0.985411	0.903323	0.0517184
LSM6	0.991438	0.993775	0.985266	0.904207	0.0526479
WFDC2	0.99457	0.990629	0.98525	0.904359	0.0528116
RNF166	0.993506	0.991685	0.985246	0.90441	0.0528664
MIEN1	0.99303	0.992108	0.985193	0.904661	0.053139
S100A9	0.993792	0.99121	0.985057	0.905641	0.0542322
C4orf3	0.991152	0.993802	0.985009	0.905927	0.0546143
LEPROTL1	0.993247	0.991632	0.984936	0.906163	0.054888
TBCA	0.993833	0.990999	0.984888	0.90658	0.0553796
UCN	0.995074	0.989707	0.984832	0.906763	0.0555975
SUB1	0.992539	0.992161	0.984759	0.90708	0.0559807
TMEM47	0.991982	0.992716	0.984756	0.907125	0.0560355
RPL30	0.99337	0.991316	0.984743	0.907215	0.056145
EIF1	0.99367	0.990999	0.984726	0.907304	0.0562544
TMEM60	0.992989	0.991659	0.984706	0.907348	0.0563092
C20orf24	0.990609	0.99404	0.984705	0.907393	0.0563639
SPANXN3	0.993084	0.991553	0.984696	0.907437	0.0564187
CRH	0.993833	0.990761	0.984652	0.907613	0.0566371
TXNDC8	0.99273	0.991817	0.984607	0.907875	0.0569639
SPCS2	0.992839	0.991659	0.984558	0.90809	0.0572376
HM13	0.994624	0.989759	0.984439	0.908973	0.0583812
CENPW	0.992322	0.992029	0.984412	0.909014	0.058436
ERH	0.992077	0.992267	0.984405	0.909177	0.0586539
TCF15	0.994433	0.989891	0.984381	0.909299	0.0588175
SNRPE	0.991723	0.992558	0.984342	0.909461	0.059036
C1orf21	0.992403	0.99187	0.984335	0.909501	0.0590907
NDUFC2-KCTD14	0.994952	0.989259	0.984265	0.910094	0.0599113
PAGE4	0.992594	0.991553	0.98421	0.910249	0.0601297
ROMO1	0.994147	0.989997	0.984202	0.910288	0.0601845
CHRAC1	0.993656	0.990471	0.984188	0.910365	0.0602934
RPS25	0.992539	0.991553	0.984156	0.910633	0.0606761
RPLP2	0.994229	0.989838	0.984126	0.910821	0.0609482
MAFK	0.994829	0.989206	0.984091	0.911083	0.0613308
GUCA2B	0.993888	0.990102	0.98405	0.911341	0.0617118
GOLT1B	0.992757	0.99121	0.984031	0.911414	0.0618213
PSENEN	0.99156	0.992293	0.983918	0.911704	0.0622587
RPL36	0.994665	0.989101	0.983824	0.912166	0.0629693
DSTN	0.993207	0.99055	0.983821	0.912201	0.063024
CDK2AP1	0.993792	0.989918	0.983773	0.912376	0.0632978
INS	0.992866	0.990788	0.98372	0.912652	0.063733
ARPC5L	0.991982	0.991632	0.983681	0.912957	0.064224
BEX1	0.993084	0.990471	0.983621	0.913092	0.064443
IL2	0.99209	0.991448	0.983606	0.913159	0.0645519
PTH2	0.99618	0.987366	0.983594	0.913225	0.0646614
MS4A6E	0.992975	0.990524	0.983566	0.913358	0.0649351
SNCA	0.991954	0.991527	0.983549	0.913489	0.0650994
PAIP2	0.992186	0.991263	0.983517	0.91362	0.0653178
NHP2L1	0.993615	0.989786	0.983466	0.913782	0.065591
IL21	0.992281	0.991104	0.983454	0.913814	0.0656457
DYNLRB1	0.992499	0.990867	0.983434	0.91391	0.0658094
SNRPD2	0.994229	0.989075	0.983366	0.914133	0.0661926
SST	0.993561	0.989733	0.98336	0.914165	0.0662473
DENR	0.991886	0.991395	0.983351	0.914197	0.0663015
RAX2	0.99367	0.989522	0.983258	0.914571	0.0669579
RPL36A-HNRNPH2	0.992172	0.990999	0.983241	0.914695	0.0671758
PEA15	0.993738	0.989364	0.983169	0.914847	0.067449
CALM2	0.991805	0.991184	0.983061	0.915239	0.0681601
TSEN15	0.990799	0.992187	0.983058	0.915269	0.0682148
POLD4	0.993465	0.989443	0.982978	0.915709	0.0690349
HMGA1	0.992989	0.989918	0.982977	0.915738	0.0690896
MRPS17	0.992594	0.990207	0.982874	0.916252	0.0700734
PHF5A	0.992063	0.990709	0.982846	0.916336	0.0702376
FIGLA	0.992471	0.990287	0.982831	0.91642	0.0704018
NDUFC2	0.994938	0.98776	0.98276	0.916968	0.0714934
ID2	0.99457	0.988075	0.982709	0.917236	0.0720386
FLYWCH2	0.994392	0.988233	0.982691	0.917341	0.0722576
POMP	0.991383	0.991184	0.982643	0.917603	0.072804
DDA1	0.991479	0.991052	0.982606	0.917784	0.0731866
MED19	0.992417	0.990102	0.982594	0.91781	0.0732414
PPIL3	0.99065	0.991765	0.982491	0.918115	0.0738972
RNPC3	0.98611	0.996269	0.982432	0.918165	0.0740067
SNRPD1	0.991778	0.990445	0.982301	0.918562	0.0748804
TTC36	0.989767	0.992399	0.982244	0.918733	0.075263
LAMTOR3	0.990079	0.992082	0.982239	0.918757	0.0753178
LIN52	0.991424	0.990603	0.982108	0.918997	0.0758641
RPS12	0.992485	0.989522	0.982086	0.919092	0.0760826
FAM19A1	0.992825	0.989154	0.982057	0.919187	0.0763015
BEX2	0.992335	0.989575	0.98199	0.919375	0.0767373
VAMP2	0.992104	0.989786	0.98197	0.919398	0.076792
FXYD6-FXYD2	0.991261	0.990577	0.98192	0.919675	0.0774473
B2M	0.991166	0.990577	0.981826	0.920014	0.0782657
ATP6V1F	0.994583	0.987156	0.981808	0.920148	0.0785931
KISS1	0.994365	0.987339	0.981776	0.92017	0.0786478
KRTAP5-7	0.992961	0.988733	0.981773	0.920192	0.0787026
FAM19A2	0.991139	0.99055	0.981773	0.920214	0.0787573
NXT1	0.993752	0.987865	0.981692	0.92039	0.0791931
NPY	0.991016	0.990524	0.981625	0.920649	0.0798489
FGF4	0.991533	0.989997	0.981614	0.920671	0.0799026
NKX2-5	0.995484	0.986054	0.981601	0.920756	0.0801199
VAMP1	0.990405	0.991052	0.981543	0.920947	0.080612
SF3B14	0.990663	0.990788	0.981537	0.921052	0.0808847
SPACA4	0.994092	0.987339	0.981507	0.921177	0.0812126
BEX4	0.991397	0.98997	0.981453	0.92128	0.0814863
FAM103A1	0.990392	0.990972	0.981451	0.921301	0.0815405
TAC1	0.991275	0.990076	0.981437	0.921342	0.0816494
CISD2	0.993384	0.98797	0.981433	0.921383	0.0817589
PPP3R1	0.99224	0.989048	0.981373	0.921545	0.0821969
SRP14	0.991682	0.989522	0.981292	0.921746	0.0827427
LY6E	0.993207	0.987996	0.981284	0.921766	0.0827974
C1orf86	0.99224	0.988943	0.981269	0.921826	0.0829605
RPS15A	0.991914	0.989233	0.981233	0.921905	0.0831795
EIF4EBP2	0.993629	0.987523	0.981232	0.921944	0.0832884
TNFRSF13C	0.992417	0.988654	0.981157	0.922101	0.0837247
NUTF2	0.990663	0.990366	0.981119	0.922236	0.0841074
MAP1LC3A	0.993588	0.987418	0.981087	0.922371	0.0844884
NAA50	0.990487	0.990497	0.981075	0.922409	0.0845974
UBL3	0.989713	0.991184	0.980987	0.922692	0.0854169
MOB1A	0.991846	0.988996	0.980931	0.922804	0.0857431
RPS23	0.991927	0.988733	0.980751	0.92317	0.0868347
FAM163A	0.993547	0.987077	0.980707	0.923296	0.0872168
MZT2B	0.99307	0.98755	0.980706	0.923313	0.0872716
CREBL2	0.989523	0.991078	0.980694	0.923403	0.0875453
PFDN6	0.990826	0.989759	0.98068	0.923438	0.0876542
CSF2	0.992158	0.988417	0.980666	0.923473	0.0877632
RNF24	0.990541	0.990023	0.980658	0.923491	0.0878179
ZNRF2	0.987165	0.993351	0.980602	0.923614	0.0882006
NDP	0.991492	0.988996	0.980581	0.923684	0.0884185
CPLX2	0.993547	0.986946	0.980577	0.923701	0.0884727
RPL37	0.991574	0.98889	0.980558	0.923788	0.0887458
CDA	0.992022	0.988417	0.980532	0.92384	0.088909
CST6	0.992145	0.988128	0.980366	0.924213	0.0901084
TRIM61	0.990419	0.989628	0.980146	0.924674	0.0916352
IFNA13	0.991016	0.988969	0.980085	0.924867	0.0922872
C19orf12	0.993615	0.986368	0.980071	0.924914	0.0924509
RPL32	0.992757	0.987208	0.980058	0.924946	0.0925593
CEND1	0.993384	0.9865	0.979973	0.925228	0.0935414
PMP22	0.99156	0.988312	0.97997	0.925244	0.0935956
FXN	0.990636	0.989233	0.97997	0.925259	0.0936503
C16orf54	0.992227	0.987628	0.979951	0.92529	0.0938145
RPL34	0.990324	0.989496	0.979921	0.925413	0.0942525
YPEL5	0.991859	0.987944	0.979901	0.925428	0.0943072
PTGES	0.993683	0.98608	0.979851	0.92555	0.0947441
ARL4A	0.99137	0.988338	0.979808	0.9257	0.0952915
SREK1IP1	0.988492	0.991184	0.979777	0.92579	0.0956194
IFNA1	0.990622	0.989048	0.979774	0.925804	0.0956742
PPIAL4G	0.99273	0.986893	0.979719	0.925952	0.0962189
UBE2L3	0.991207	0.988391	0.979699	0.926068	0.0966552
LSM10	0.993765	0.985844	0.979698	0.926097	0.0967647
MRPL30	0.990595	0.988969	0.979668	0.926141	0.0969278
RFK	0.990487	0.989075	0.979665	0.926155	0.0969825
LY6G6D	0.99065	0.98889	0.979644	0.926198	0.0971457
UBE2N	0.992022	0.987497	0.979619	0.926241	0.0973088
RPS15	0.993888	0.985635	0.97961	0.926313	0.097582
IL7	0.989998	0.989496	0.979599	0.926384	0.0978557
ID3	0.993547	0.985949	0.979587	0.926412	0.0979646
YPEL4	0.991805	0.987681	0.979587	0.926426	0.0980194
RPS20	0.98898	0.990497	0.979583	0.926454	0.0981289
BATF	0.99239	0.987024	0.979513	0.926691	0.0990524
UCN3	0.993779	0.985635	0.979503	0.926705	0.0991066
PCNP	0.989428	0.989865	0.9794	0.926937	0.100035
RBM3	0.992295	0.986972	0.979367	0.927045	0.100471
PPP1R14B	0.992662	0.986605	0.979365	0.927058	0.100526
UBE2D3	0.990283	0.988969	0.97936	0.927085	0.100635
CALM1	0.990459	0.988785	0.979352	0.927112	0.100744
NR2C2AP	0.991669	0.98755	0.979322	0.927192	0.101071
VBP1	0.988574	0.990603	0.979284	0.927218	0.10118
TMEM138	0.990527	0.988601	0.979236	0.92731	0.101563
CXorf40A	0.991764	0.987366	0.979234	0.927323	0.101618
DAZAP2	0.991655	0.987471	0.979231	0.927337	0.101672
RPL27	0.991995	0.987129	0.979228	0.92735	0.101727
AKIRIN1	0.988113	0.990999	0.979219	0.927363	0.101781
FAU	0.993084	0.986001	0.979182	0.927428	0.102055
SYNJ2BP	0.991179	0.987812	0.979099	0.927621	0.102871
RPL28	0.993438	0.985451	0.978985	0.927874	0.103963
TOMM22	0.992213	0.986657	0.978974	0.927911	0.104127
SPCS3	0.993942	0.984901	0.978935	0.927961	0.104344
LY6G5C	0.989306	0.989496	0.978914	0.928048	0.104724
OXT	0.994488	0.984326	0.9789	0.928072	0.104833
STMN1	0.988194	0.99055	0.978856	0.928146	0.105162
GABARAP	0.989916	0.988812	0.978841	0.92817	0.105271
MAL	0.9919	0.986762	0.978769	0.928364	0.106143
KRTAP1-3	0.992022	0.986578	0.978708	0.928542	0.106961
CALM3	0.99065	0.987944	0.978706	0.928554	0.107015
FGF20	0.991288	0.987287	0.978686	0.928601	0.107233
DUSP3	0.992757	0.985818	0.978678	0.928671	0.107559
H2AFZ	0.991778	0.986788	0.978674	0.928683	0.107614
RPL31	0.991614	0.986919	0.978644	0.928741	0.107939
C14orf1	0.99012	0.988364	0.978599	0.928856	0.108485
RPS27A	0.990663	0.987812	0.978589	0.928891	0.108649
CXorf40B	0.9919	0.986578	0.978587	0.928902	0.108704
TMEM65	0.988736	0.989733	0.978585	0.928914	0.108758
PDZD11	0.989319	0.989048	0.978485	0.929038	0.10936
PRAF2	0.99205	0.98629	0.978448	0.929072	0.109524
SNRPD3	0.990405	0.987891	0.978412	0.929151	0.109906
EIF1AX	0.988154	0.990128	0.978399	0.929173	0.110016
ARPC5	0.992322	0.985897	0.978327	0.929284	0.110562
MCTS1	0.98852	0.98968	0.978318	0.929295	0.110616
DR1	0.989781	0.988417	0.978316	0.929306	0.110671
OSTC	0.989808	0.988312	0.978239	0.929361	0.110943
AP1S2	0.989469	0.988575	0.978164	0.929481	0.111539
PPIA	0.991859	0.986159	0.978131	0.929503	0.111648
CFL1	0.992213	0.985792	0.978115	0.929535	0.11181
ZNRF1	0.989482	0.988496	0.978099	0.929557	0.11192
C5orf24	0.991655	0.986316	0.978085	0.929568	0.111975
EEF1E1	0.989767	0.988154	0.978042	0.929632	0.112301
CBX3	0.989048	0.988864	0.978034	0.929643	0.112356
CGGBP1	0.990351	0.987497	0.977969	0.929812	0.11323
CBX5	0.99031	0.987523	0.977954	0.929823	0.113285
TAF12	0.989821	0.98797	0.977914	0.929886	0.113613
AP1S1	0.990948	0.986841	0.977908	0.929896	0.113667
PRH2	0.989143	0.988627	0.977894	0.929917	0.113775
RPL23A	0.990378	0.987339	0.977839	0.929959	0.113994
EIF5A	0.990677	0.986998	0.977796	0.930072	0.114593
FAM127A	0.992812	0.984797	0.977718	0.930144	0.114976
INS-IGF2	0.989944	0.987628	0.977696	0.930215	0.115358
NKAIN1	0.988235	0.989285	0.977646	0.930326	0.115959
TMEM35	0.991438	0.986054	0.977611	0.930396	0.116342
PFN1	0.993452	0.984012	0.977568	0.930456	0.11667
RPL27A	0.991125	0.986316	0.977563	0.930466	0.116725
CDX1	0.990351	0.987024	0.9775	0.930535	0.117107
ORMDL3	0.992812	0.984561	0.977484	0.930544	0.11716
IL23A	0.989957	0.987339	0.977424	0.930642	0.117705
PPP1R11	0.992512	0.984744	0.977371	0.930739	0.118251
BASP1	0.992063	0.985189	0.97737	0.930758	0.11836
JTB	0.989998	0.987234	0.97736	0.930777	0.118469
NANOS2	0.993752	0.983489	0.977344	0.930806	0.118633
GOLGA7	0.988018	0.98918	0.977328	0.930835	0.118797
GDF1	0.988303	0.988812	0.977245	0.930977	0.119615
VWC2	0.988479	0.988627	0.977237	0.930996	0.119725
SAT1	0.989835	0.987208	0.977173	0.931117	0.120434
FRAT2	0.990215	0.986736	0.977081	0.931256	0.121306
RGS10	0.989252	0.987655	0.977039	0.931311	0.121579
SDHD	0.98833	0.988548	0.977012	0.931374	0.121961
RPRM	0.992567	0.9843	0.976983	0.931428	0.122288
BARX1	0.990174	0.986605	0.97691	0.93158	0.123215
LSM4	0.989957	0.986814	0.976904	0.931598	0.123325
CMTM6	0.990011	0.986736	0.97688	0.931633	0.123541
CPLX1	0.993139	0.98362	0.976871	0.931642	0.123596
SLC31A1	0.989957	0.986762	0.976852	0.931677	0.123813
GADD45G	0.992934	0.983751	0.9768	0.931765	0.124359
HBA1	0.99416	0.982445	0.976708	0.931903	0.125231
CALY	0.990867	0.985661	0.976659	0.931946	0.125505
FGF7	0.988465	0.988023	0.976626	0.931997	0.125833
TRAPPC3	0.99103	0.985451	0.976612	0.932031	0.126052
PDZD9	0.988289	0.98818	0.976608	0.932039	0.126107
NHLH2	0.994952	0.981533	0.976577	0.932065	0.126269
TBPL1	0.989862	0.986578	0.976577	0.932073	0.126323
LTA	0.991044	0.985346	0.976521	0.932132	0.126706
HIST1H2AI	0.994024	0.982367	0.976496	0.932174	0.126979
CETN1	0.993411	0.982915	0.976438	0.932257	0.127525
ALOX5AP	0.989781	0.986473	0.976392	0.932298	0.127796
PHOX2A	0.990582	0.985661	0.976377	0.932331	0.128013
MAGOH	0.988018	0.988207	0.976366	0.932348	0.128122
DDIT3	0.988994	0.987156	0.976291	0.932445	0.128777
TGFA	0.990066	0.98608	0.976284	0.932453	0.128886
NRN1	0.991166	0.98498	0.976278	0.93247	0.128995
PHLDA3	0.99461	0.981507	0.976217	0.932574	0.129702
RPS24	0.986435	0.989628	0.976203	0.93259	0.129812
C15orf57	0.988709	0.987339	0.976192	0.932614	0.129975
SDC2	0.989496	0.986526	0.976163	0.932646	0.130194
RPS14	0.990622	0.985373	0.976132	0.932733	0.130794
BOLA1	0.993043	0.982941	0.976103	0.932788	0.131176
TMEM89	0.992335	0.98362	0.976081	0.932811	0.131339
RPL35	0.99122	0.984718	0.976073	0.932842	0.131557
RAB1A	0.989713	0.986211	0.976066	0.932866	0.131721
TNNC1	0.991152	0.98477	0.976057	0.932881	0.131831
NDUFB11	0.990066	0.985844	0.97605	0.932889	0.131885
POMZP3	0.989618	0.98629	0.97605	0.932897	0.13194
RHOA	0.990881	0.985032	0.976049	0.932904	0.131994
MOB4	0.988221	0.987681	0.976047	0.932912	0.132049
NDUFAB1	0.992131	0.983777	0.976036	0.932928	0.132157
GTSF1	0.986881	0.988996	0.976021	0.932943	0.132266
GATAD1	0.988059	0.987812	0.976017	0.932951	0.13232
UBE2E1	0.989808	0.986054	0.976004	0.932958	0.132375
TMEM203	0.992227	0.983646	0.976	0.932974	0.132538
PTGES3	0.986381	0.98947	0.975994	0.932981	0.132593
TCEAL4	0.988709	0.987103	0.975958	0.933027	0.13292
H3F3A	0.992757	0.983045	0.975925	0.933058	0.133136
ARL3	0.988045	0.987628	0.975822	0.933193	0.134114
RCAN1	0.988208	0.987445	0.9758	0.933223	0.134332
APOOL	0.98936	0.98629	0.975796	0.933231	0.134387
CMTM8	0.989631	0.986001	0.975778	0.933238	0.134441
CDKN1C	0.989767	0.985844	0.975756	0.933275	0.134714
UBE2G1	0.987233	0.988364	0.975746	0.933283	0.134769
CLEC2D	0.987084	0.988496	0.975729	0.93329	0.134823
TPI1	0.989184	0.986395	0.975726	0.933298	0.134878
C11orf73	0.986692	0.988864	0.975704	0.933335	0.13515
C9orf142	0.989482	0.986028	0.975657	0.933386	0.135532
GPSM3	0.989197	0.98629	0.975635	0.933408	0.135696
LMO2	0.990242	0.985242	0.975628	0.933423	0.135858
RPS26	0.988709	0.986709	0.975569	0.933495	0.136458
GMNN	0.988872	0.9865	0.975522	0.933567	0.136949
SNRPC	0.988709	0.986657	0.975517	0.933575	0.137004
ATP6V0C	0.992703	0.98268	0.975509	0.933589	0.137113
CDC42	0.988682	0.986657	0.97549	0.933603	0.137222
HIST1H2AC	0.993792	0.981559	0.975466	0.933632	0.137441
NXT2	0.989252	0.986054	0.975455	0.933639	0.137496
TCEAL6	0.990161	0.985137	0.975444	0.933667	0.137714
KLF2	0.987544	0.987733	0.975431	0.933696	0.137933
HIST1H2AE	0.993493	0.981819	0.97543	0.933703	0.137988
RGS1	0.988506	0.986762	0.97542	0.933717	0.138097
HN1L	0.990242	0.985006	0.975395	0.933766	0.138477
IER3	0.991968	0.98328	0.975383	0.93378	0.138587
PTP4A1	0.989686	0.98553	0.975365	0.933787	0.138641
TNFAIP8L2	0.993411	0.981819	0.97535	0.933794	0.138695
NME5	0.989102	0.986054	0.975308	0.933822	0.138912
DLX6	0.989292	0.985792	0.975236	0.933906	0.139566
MARCKSL1	0.991968	0.983098	0.975201	0.93394	0.139837
GP9	0.992567	0.982497	0.975194	0.933954	0.139946
ZNF444	0.989387	0.985608	0.975148	0.934009	0.140381
LGALSL	0.988913	0.986028	0.975095	0.93405	0.140761
MRPS25	0.989211	0.985713	0.975078	0.934077	0.140925
CALML5	0.993997	0.98096	0.975071	0.93409	0.141034
CHMP6	0.987951	0.986946	0.975053	0.934131	0.141361
C11orf58	0.98814	0.986736	0.975033	0.934144	0.14147
CLDN2	0.989821	0.985006	0.97498	0.934218	0.142069
FAM20C	0.983411	0.991395	0.974948	0.934258	0.142394
KCNE4	0.993125	0.981611	0.974862	0.93437	0.14332
SPIB	0.988249	0.986447	0.974855	0.93439	0.143484
TOMM20	0.985435	0.989127	0.974721	0.93452	0.144575
RPL29	0.989306	0.985215	0.974679	0.934571	0.145011
VPS37D	0.990161	0.984352	0.974667	0.93459	0.145175
RNF4	0.991859	0.982654	0.974654	0.934609	0.145338
SSPN	0.989957	0.984509	0.974622	0.934641	0.145612
PTP4A2	0.987477	0.986946	0.974586	0.934704	0.146155
RGS8	0.98837	0.986028	0.974561	0.934736	0.146427
COPZ1	0.986435	0.987944	0.974542	0.934773	0.146754
COMMD9	0.988614	0.985661	0.974438	0.934879	0.147681
TSR2	0.98913	0.985137	0.974428	0.934885	0.147735
NHLH1	0.992825	0.981455	0.974413	0.934897	0.147844
NUDT3	0.989944	0.984273	0.974375	0.934947	0.148278
PFN3	0.99175	0.982471	0.974366	0.934959	0.148386
CNIH2	0.989008	0.985163	0.974334	0.934989	0.148657
TCEAL3	0.9905	0.98362	0.974276	0.935038	0.149091
LDOC1	0.992499	0.981611	0.974247	0.935074	0.149418
LMO4	0.991207	0.982889	0.974246	0.93508	0.149473
UBE2E3	0.987991	0.986028	0.974187	0.935134	0.149963
EBAG9	0.987003	0.986972	0.974144	0.935152	0.150126
H3F3B	0.991383	0.982602	0.974135	0.935164	0.150234
VCX3A	0.991669	0.982289	0.974105	0.935194	0.150506
SAR1A	0.989347	0.984587	0.974098	0.935206	0.150616
HMGB3	0.988682	0.985215	0.974065	0.935247	0.150996
FGF10	0.988655	0.985242	0.974064	0.935259	0.151106
PTPRCAP	0.989808	0.984064	0.974034	0.935306	0.15154
WIBG	0.988547	0.985268	0.973983	0.935353	0.151975
NCALD	0.989631	0.984143	0.973939	0.935417	0.15263
ZNF428	0.990881	0.982889	0.973925	0.935434	0.15274
CRADD	0.990976	0.982758	0.973889	0.935468	0.153067
KDELR1	0.988669	0.985032	0.97387	0.935503	0.153393
TCEAL2	0.988492	0.985189	0.973852	0.935509	0.153448
NIP7	0.989672	0.983803	0.973642	0.935723	0.155518
H2AFJ	0.991343	0.982132	0.973629	0.935728	0.155571
METTL7B	0.987761	0.985661	0.973597	0.935778	0.156061
C1QTNF5	0.990201	0.983228	0.973594	0.935784	0.156116
MYL3	0.989808	0.983594	0.973569	0.935833	0.156608
TMED2	0.990622	0.982784	0.973568	0.935839	0.156663
UQCRFS1	0.989089	0.9843	0.97356	0.935855	0.156827
TCEAL5	0.989265	0.984012	0.973449	0.935969	0.157972
RPL11	0.987883	0.985346	0.973407	0.936012	0.158408
ZNF740	0.990297	0.982941	0.973403	0.936018	0.158462
RAB9A	0.987057	0.986106	0.973343	0.936071	0.159007
RNF185	0.987856	0.985268	0.973302	0.936087	0.159171
ARF3	0.988899	0.984169	0.973244	0.936166	0.159984
GREM1	0.99084	0.982236	0.973239	0.936182	0.160148
UBTD2	0.989916	0.98315	0.973236	0.936193	0.160257
ARF6	0.992485	0.980569	0.9732	0.936198	0.160312
RAB7L1	0.988167	0.984849	0.973195	0.936203	0.160367
RBPMS	0.987734	0.985268	0.973182	0.936214	0.160476
VSNL1	0.986394	0.9865	0.973078	0.936323	0.161623
TMEM225	0.988791	0.98409	0.973059	0.936333	0.161732
SYNJ2BP-COX16	0.987233	0.985635	0.973051	0.936348	0.161896
MAFG	0.992131	0.980699	0.972983	0.93642	0.162658
PLLP	0.989971	0.982836	0.972979	0.936425	0.162711
EID1	0.991968	0.98083	0.972952	0.93645	0.162984
KRTAP4-12	0.98993	0.982836	0.972939	0.936455	0.163038
ZC4H2	0.988574	0.984169	0.972923	0.93647	0.1632
HMGB1	0.987003	0.985713	0.972902	0.936506	0.163583
TAF10	0.990364	0.982367	0.972901	0.936511	0.163638
RPL24	0.98611	0.986578	0.972875	0.936541	0.163966
RPP25L	0.989238	0.983437	0.972853	0.936576	0.164347
TNNC2	0.991071	0.981611	0.972846	0.936586	0.164456
UXT	0.987355	0.985294	0.972835	0.936601	0.16462
COX4I1	0.987815	0.984823	0.972823	0.936616	0.164783
PGF	0.989808	0.98281	0.972793	0.93666	0.165272
MYLPF	0.990039	0.982576	0.972788	0.936665	0.165327
POLR2F	0.98503	0.987523	0.97274	0.936695	0.165653
RAC2	0.989849	0.982706	0.97273	0.936699	0.165708
HBEGF	0.990079	0.982289	0.972544	0.936797	0.166795
FAM211A	0.987707	0.98464	0.972535	0.936807	0.166904
UBE2M	0.989618	0.982732	0.972529	0.936816	0.167014
CCDC117	0.985975	0.986342	0.972509	0.936835	0.167233
CD28	0.989265	0.983019	0.972467	0.936888	0.167831
SSR4	0.989008	0.983228	0.97242	0.936945	0.168484
TMEM123	0.988249	0.98396	0.972397	0.936964	0.168757
MOSPD1	0.986502	0.985635	0.972331	0.937016	0.169304
TIMP2	0.989089	0.983045	0.972319	0.937026	0.169413
ERAS	0.990921	0.98122	0.972312	0.937035	0.169522
SSR2	0.985975	0.986132	0.972302	0.937049	0.169686
C5orf30	0.989197	0.982915	0.972297	0.937072	0.170013
PSMB5	0.989319	0.982784	0.972288	0.937086	0.170122
NPM3	0.989971	0.982106	0.972256	0.937128	0.170608
SNX12	0.990595	0.981455	0.972224	0.937151	0.17088
THAP1	0.987504	0.984509	0.972206	0.937165	0.171043
SSU72	0.988994	0.982993	0.972174	0.937179	0.171207
CTLA4	0.988398	0.983568	0.972156	0.937193	0.17137
PDGFA	0.989984	0.981976	0.972141	0.937206	0.171534
ARF1	0.990894	0.981064	0.97213	0.937225	0.171752
HIST1H3J	0.992335	0.979607	0.972099	0.937261	0.172188
LIF	0.990595	0.981324	0.972095	0.937266	0.172243
SEC11C	0.988411	0.983463	0.972066	0.93732	0.172898
NAP1L5	0.989686	0.982184	0.972054	0.937329	0.173005
EFHD1	0.99031	0.981559	0.972048	0.937333	0.17306
FAM133A	0.986381	0.985451	0.97203	0.937356	0.173333
TWSG1	0.988032	0.983777	0.972003	0.937365	0.173441
RAP2A	0.991601	0.980231	0.971998	0.937369	0.173496
SNAP23	0.98611	0.985687	0.971996	0.937374	0.173551
TNFSF8	0.988696	0.983098	0.971984	0.937387	0.173715
TIMM17B	0.98611	0.985635	0.971944	0.937414	0.174097
UBB	0.990976	0.980778	0.971927	0.937432	0.174315
YIPF6	0.9868	0.984927	0.971926	0.937436	0.17437
VWC2L	0.988221	0.983463	0.971879	0.937489	0.175022
C12orf68	0.991546	0.980049	0.971764	0.937576	0.176169
TAF11	0.989116	0.982419	0.971726	0.937598	0.17644
PXDC1	0.989414	0.982106	0.97171	0.937646	0.177039
EIF3J	0.98503	0.986473	0.971706	0.937658	0.177202
TESC	0.987328	0.984169	0.971697	0.937667	0.17731
CGB	0.991343	0.980179	0.971693	0.937671	0.177472
H2AFX	0.993152	0.978335	0.971636	0.937693	0.177636
ETV3	0.982468	0.988969	0.971631	0.937697	0.17769
RAB27B	0.987558	0.983751	0.971511	0.937811	0.179214
JDP2	0.98894	0.982367	0.971502	0.937828	0.179432
VCX	0.99069	0.980595	0.971466	0.937866	0.179923
RAB5A	0.985975	0.985268	0.97145	0.937883	0.18014
BCL7B	0.987734	0.983411	0.971348	0.937957	0.181121
APOO	0.984085	0.987051	0.971342	0.937965	0.18123
TIMP1	0.988872	0.982236	0.971306	0.937998	0.181666
DUSP14	0.98955	0.981507	0.97125	0.938047	0.182319
TSPAN9	0.98657	0.984378	0.971158	0.938091	0.182914
APOBEC3H	0.98772	0.98315	0.971077	0.938172	0.184002
MED30	0.987842	0.983019	0.971068	0.938176	0.184056
TMEM11	0.98993	0.980934	0.971056	0.938184	0.184166
AKAP14	0.985435	0.985399	0.971046	0.938192	0.184275
CCDC12	0.986922	0.983881	0.971014	0.938227	0.184767
PGP	0.988194	0.982602	0.971001	0.938243	0.184985
OSTF1	0.98476	0.986028	0.971	0.938247	0.18504
YWHAH	0.986719	0.983986	0.970917	0.93831	0.18591
TSC22D3	0.988696	0.981976	0.970875	0.938349	0.186453
ASF1B	0.989075	0.981559	0.970836	0.938364	0.186671
TAGLN3	0.987585	0.982967	0.970763	0.938418	0.187432
TRAPPC5	0.992199	0.978387	0.970755	0.938434	0.187649
RRAS2	0.988086	0.982419	0.970714	0.938461	0.18803
GRPEL1	0.987815	0.98268	0.970706	0.938464	0.188085
PLEKHF2	0.988614	0.981871	0.970692	0.938476	0.188248
GAS1	0.989116	0.98135	0.970669	0.93851	0.188739
KCNMB2	0.987111	0.983333	0.970659	0.938518	0.188848
AES	0.98611	0.984273	0.970602	0.938555	0.189389
TCF21	0.990161	0.980231	0.970586	0.93857	0.189608
NUS1	0.987003	0.983306	0.970526	0.938612	0.190208
GDNF	0.990908	0.979425	0.97052	0.938619	0.190317
FUNDC2	0.986962	0.983333	0.970512	0.938627	0.190426
C1orf226	0.98894	0.98135	0.970496	0.938649	0.190752
FKBP3	0.985975	0.984273	0.970469	0.938678	0.191188
CD247	0.9853	0.984927	0.970449	0.938697	0.191459
CHMP1B	0.991193	0.979062	0.970439	0.938704	0.191569
FAM3A	0.98856	0.981637	0.970407	0.93873	0.19195
RNASEH2C	0.990745	0.979451	0.970386	0.938745	0.192166
FAM104A	0.988398	0.981767	0.970376	0.938748	0.19222
OR6C2	0.988411	0.981715	0.970338	0.938767	0.192492
CXorf48	0.98726	0.982836	0.970315	0.938785	0.192764
MRAS	0.989645	0.980413	0.970261	0.93885	0.193743
RAB21	0.984355	0.985661	0.97024	0.938875	0.194123
VKORC1L1	0.988289	0.981715	0.970218	0.9389	0.194503
RAB39B	0.989075	0.980934	0.970217	0.938904	0.194557
RHOC	0.98856	0.981376	0.97015	0.93895	0.195321
MBP	0.988682	0.981194	0.970089	0.938992	0.195974
FBXO45	0.987044	0.982784	0.970051	0.939013	0.196303
OR51A2	0.988506	0.981272	0.969993	0.939041	0.196738
NDFIP2	0.984355	0.985373	0.969956	0.939069	0.197175
SAP30L	0.98395	0.985739	0.969918	0.939101	0.197665
SOCS3	0.99171	0.977998	0.96989	0.939128	0.198099
ARL8B	0.984895	0.984744	0.969869	0.939149	0.198427
HIST1H1B	0.992145	0.977531	0.969853	0.939156	0.198536
UNC119B	0.986638	0.982967	0.969832	0.939173	0.198808
SPIN2B	0.987815	0.981793	0.96983	0.93918	0.198916
PDX1	0.989374	0.980231	0.969815	0.939193	0.199134
PGRMC1	0.991614	0.977998	0.969797	0.93921	0.199405
AK1	0.988506	0.981064	0.969788	0.939217	0.199515
ITM2B	0.986421	0.983045	0.969697	0.939328	0.201315
NUDT11	0.989726	0.979737	0.969672	0.939348	0.201643
OR8B3	0.988899	0.980543	0.969658	0.939358	0.201805
NXPH2	0.988262	0.981168	0.969651	0.939362	0.20186
EFNA5	0.988438	0.980986	0.969644	0.939372	0.202079
VGLL2	0.986597	0.98281	0.969638	0.939378	0.202188
SDF2	0.986827	0.982576	0.969632	0.939382	0.202243
SLBP	0.984085	0.985294	0.969613	0.939401	0.20257
RHBDD2	0.989021	0.980361	0.969598	0.939408	0.202679
YKT6	0.985435	0.983907	0.969577	0.939418	0.202842
PSMD14	0.987937	0.981402	0.969564	0.939425	0.202951
KLF13	0.988886	0.980361	0.969465	0.939467	0.20366
C8orf46	0.988398	0.98083	0.96945	0.939477	0.203823
ZNF346	0.985165	0.983986	0.969388	0.939516	0.204477
FGF14	0.98611	0.983019	0.969365	0.939545	0.204966
KCNMB4	0.989455	0.979607	0.969277	0.939603	0.205947
HES7	0.989849	0.979218	0.969277	0.939606	0.206002
SPIN3	0.987774	0.981272	0.969276	0.939609	0.206056
ATP6V1E1	0.98476	0.984273	0.969273	0.939619	0.206219
OR5P3	0.988886	0.980153	0.969259	0.939641	0.2066
CBLN1	0.990066	0.978828	0.969104	0.939723	0.20802
CLCF1	0.988642	0.980205	0.969072	0.939751	0.208512
RAB6A	0.983815	0.984954	0.969013	0.939791	0.209218
OR8D2	0.988804	0.979971	0.969	0.939807	0.20949
DNAJC5	0.989387	0.979373	0.96898	0.939838	0.210032
ARL4C	0.991995	0.976625	0.968808	0.939947	0.211991
OR13C5	0.988682	0.979867	0.968777	0.939959	0.212209
C12orf44	0.990487	0.97805	0.968745	0.939992	0.212809
MORF4L2	0.987829	0.980621	0.968686	0.940025	0.213407
ZNF146	0.98657	0.981845	0.968659	0.940052	0.213896
CA7	0.987964	0.980413	0.968613	0.940082	0.214441
ASB9	0.986962	0.981402	0.968607	0.940088	0.21455
OR8B4	0.987774	0.980569	0.968581	0.940117	0.215095
CEBPD	0.991193	0.977143	0.968537	0.940149	0.215694
OR4F4	0.98898	0.979322	0.96853	0.940155	0.215801
WARS2	0.985705	0.982523	0.968478	0.940184	0.216346
TSPAN13	0.983815	0.984404	0.968472	0.940187	0.216401
SNAI2	0.986922	0.981298	0.968465	0.940193	0.216509
RAB12	0.986246	0.98195	0.968444	0.94021	0.216837
OR4F17	0.988872	0.979322	0.968424	0.940222	0.217054
EBP	0.98557	0.982497	0.96832	0.940313	0.218796
PSMB3	0.987951	0.980127	0.968317	0.940316	0.21885
NXPH1	0.987057	0.980986	0.968289	0.940344	0.219395
PRR16	0.98611	0.981924	0.968285	0.94035	0.219503
CRYAA	0.989876	0.978154	0.96825	0.940378	0.220046
ALYREF	0.988194	0.979789	0.968222	0.940386	0.220208
KITLG	0.98476	0.983202	0.968218	0.940389	0.220262
CHMP4B	0.988411	0.979555	0.968203	0.940417	0.220804
RAB22A	0.983141	0.984797	0.968194	0.94042	0.220859
YWHAZ	0.984625	0.983306	0.968188	0.940428	0.221023
RAB13	0.98557	0.982341	0.968165	0.940453	0.221568
LIN7B	0.985975	0.981924	0.968152	0.940467	0.22184
RAC1	0.984625	0.983228	0.968111	0.940483	0.222114
MXD4	0.987612	0.980205	0.968062	0.940525	0.22293
HPCAL1	0.990718	0.977117	0.968047	0.94053	0.223039
TPD52L2	0.98422	0.983542	0.968021	0.940541	0.223257
OR10J5	0.987558	0.980153	0.967958	0.940592	0.224292
RNF103-CHMP3	0.984355	0.983333	0.967948	0.940595	0.224347
CD40LG	0.985705	0.98195	0.967913	0.940617	0.224781
OSCAR	0.986246	0.981402	0.967904	0.940627	0.224999
BTG3	0.98476	0.982863	0.967883	0.940641	0.225271
RNF138	0.986381	0.981246	0.967882	0.940646	0.225381
TSPAN7	0.987274	0.980309	0.967833	0.940684	0.226144
MYOG	0.990039	0.977531	0.967794	0.940707	0.226633
OR9I1	0.988804	0.978672	0.967715	0.940742	0.227339
RHOG	0.989116	0.978335	0.967687	0.94076	0.227719
TGIF2LX	0.98974	0.977713	0.967682	0.940763	0.227773
UBTD1	0.989726	0.977713	0.967668	0.940773	0.227991
PRKAB2	0.985165	0.982158	0.967588	0.940836	0.229296
FADD	0.991642	0.975591	0.967436	0.940943	0.23164
RAB1B	0.986787	0.980361	0.967407	0.940953	0.231857
VAPB	0.985705	0.981402	0.967373	0.940973	0.232294
DUSP2	0.987896	0.979166	0.967314	0.940996	0.232783
RAB20	0.990446	0.976625	0.967294	0.941006	0.233
MESDC2	0.988465	0.978569	0.967281	0.941014	0.233165
VDAC2	0.984085	0.982889	0.967246	0.941036	0.233652
CFC1	0.988289	0.978698	0.967237	0.941044	0.233816
VPS25	0.983007	0.983934	0.967213	0.941046	0.23387
ARL8A	0.984625	0.982315	0.967211	0.941051	0.234033
SOCS1	0.99273	0.974274	0.967191	0.941073	0.234469
RGS19	0.988655	0.978257	0.967159	0.941091	0.234851
TSSK3	0.988696	0.978205	0.967148	0.941101	0.235069
RABL2B	0.985165	0.981689	0.967125	0.941115	0.235394
RBM38	0.990677	0.976211	0.96711	0.941128	0.235667
TMED10	0.987084	0.979737	0.967083	0.941142	0.235992
FASLG	0.985975	0.980804	0.967048	0.941159	0.236373
MOB2	0.989564	0.977247	0.967048	0.941162	0.236427
C12orf5	0.986665	0.980101	0.967031	0.941164	0.236482
CDKN1B	0.988858	0.97792	0.967025	0.941167	0.236536
CSH1	0.987152	0.979555	0.96697	0.941208	0.237462
RHOU	0.987517	0.979166	0.966943	0.941239	0.23817
LIN28B	0.985705	0.98096	0.966937	0.941244	0.238279
LHFPL3	0.989754	0.976936	0.966926	0.941254	0.238495
FAM122B	0.98422	0.982393	0.966891	0.941273	0.238929
HSD11B1	0.98611	0.980465	0.966847	0.941292	0.239418
ACER3	0.981257	0.985242	0.966775	0.941325	0.240124
PSMA4	0.983546	0.982941	0.966767	0.94133	0.240234
GNMT	0.986746	0.979737	0.966752	0.941334	0.240343
PPAP2A	0.98449	0.981976	0.966745	0.941342	0.240507
HSPE1-MOB4	0.983141	0.983306	0.966729	0.941358	0.240889
PSMB1	0.985975	0.980465	0.966715	0.941374	0.241322
TAS2R13	0.98449	0.981871	0.966642	0.941395	0.241758
OR12D2	0.989197	0.977195	0.966638	0.941402	0.241922
PDDC1	0.98837	0.97792	0.966548	0.941463	0.243338
ODF3	0.98768	0.978569	0.966512	0.941486	0.243883
ZHX1-C8ORF76	0.982603	0.98362	0.966507	0.94149	0.243992
C1GALT1C1	0.98611	0.980101	0.966488	0.941504	0.24432
TNFAIP8L2-SCNM1	0.981526	0.984613	0.966424	0.941538	0.245191
LAPTM4A	0.98476	0.98135	0.966394	0.941556	0.245572
KIAA1644	0.987653	0.978465	0.966383	0.941568	0.245845
HLA-DRA	0.985975	0.980127	0.966381	0.941572	0.245954
BCL2L1	0.988479	0.977635	0.966372	0.941577	0.246062
CIRBP	0.98476	0.981324	0.966369	0.941579	0.246116
OR1D5	0.987165	0.978776	0.966214	0.941662	0.248123
RHOXF1	0.987382	0.978543	0.966195	0.941668	0.248286
HLA-DMA	0.986435	0.979425	0.966139	0.941697	0.248995
CREM	0.982872	0.982941	0.966105	0.941717	0.249485
RPL13A	0.985165	0.980647	0.966099	0.941721	0.249594
AREG	0.98476	0.981038	0.966087	0.941732	0.249865
MRTO4	0.98476	0.981012	0.966061	0.941749	0.2503
CLDND1	0.98449	0.981272	0.966052	0.941752	0.250355
PXMP4	0.988276	0.977428	0.965968	0.941802	0.251605
DEGS1	0.9853	0.980361	0.96595	0.941812	0.251879
RAB33A	0.988357	0.977324	0.965945	0.941814	0.251932
RPA2	0.98395	0.981663	0.965907	0.941847	0.252748
C14orf166	0.982737	0.982863	0.965896	0.941853	0.252911
PTGFR	0.985705	0.979893	0.965886	0.941855	0.252965
EMX1	0.989062	0.976522	0.96584	0.941893	0.253946
ARHGDIA	0.986678	0.97888	0.96584	0.941896	0.254001
NXPH3	0.988669	0.976884	0.965815	0.941904	0.254218
TMEM106B	0.983815	0.981611	0.965724	0.941946	0.255306
C1QL3	0.989672	0.97572	0.965643	0.941975	0.256067
MEAF6	0.983276	0.982054	0.96563	0.94198	0.256176
RPS9	0.990881	0.974455	0.965568	0.942011	0.256995
OR8G5	0.987774	0.97748	0.965529	0.942025	0.257376
GGPS1	0.98476	0.980465	0.965523	0.942036	0.257649
CABP7	0.987896	0.97735	0.965521	0.94204	0.257757
OR10G8	0.98856	0.976573	0.965402	0.942101	0.259383
REXO2	0.983141	0.98195	0.965395	0.942105	0.259492
OR11H12	0.984355	0.980673	0.965331	0.942142	0.260471
RBM7	0.984895	0.980127	0.965322	0.942146	0.26058
GRB2	0.98422	0.980778	0.965301	0.942168	0.261177
ZFYVE21	0.986962	0.978024	0.965273	0.942182	0.261559
DTYMK	0.989292	0.975694	0.965247	0.942192	0.261831
CRYBB2	0.983681	0.98122	0.965207	0.942204	0.262157
RNF170	0.982199	0.98268	0.965187	0.942212	0.262375
RS1	0.98611	0.978776	0.965181	0.942222	0.262647
RAB5C	0.98422	0.980621	0.965147	0.942237	0.263083
BCAP31	0.984895	0.979867	0.965066	0.942287	0.264441
CLDN15	0.987152	0.977609	0.965049	0.9423	0.264822
SNRPN	0.984895	0.979841	0.96504	0.942302	0.264877
DBP	0.98611	0.978621	0.965028	0.942308	0.265041
GULP1	0.982603	0.982106	0.96502	0.942312	0.265148
EID2	0.989157	0.975565	0.964987	0.942326	0.265527
CD47	0.982737	0.981924	0.964973	0.942332	0.265691
DIRAS1	0.99171	0.972986	0.964919	0.942355	0.266343
ZMYND19	0.98395	0.980595	0.964857	0.942374	0.266889
STX12	0.983007	0.981481	0.964802	0.942395	0.267486
HOXD8	0.985705	0.978776	0.964785	0.942403	0.267704
EMD	0.986881	0.977557	0.964733	0.942424	0.268358
NGF	0.989577	0.974893	0.964732	0.942426	0.268412
SPIN4	0.987057	0.977376	0.964726	0.94243	0.268521
MIP	0.985975	0.978439	0.964717	0.942435	0.268683
MAF1	0.984895	0.979503	0.964708	0.942441	0.268847
FAM78B	0.988438	0.975875	0.964592	0.942488	0.270206
RAB3A	0.988669	0.975591	0.964536	0.942513	0.270911
TFAM	0.981526	0.98268	0.964526	0.942514	0.270966
MSC	0.991261	0.972986	0.964483	0.942528	0.271348
ELMOD1	0.98584	0.978283	0.964431	0.942546	0.271893
TMEM51	0.986854	0.977221	0.964374	0.942568	0.272598
LAPTM5	0.98584	0.97818	0.964329	0.942589	0.273195
RIT1	0.983815	0.980179	0.964315	0.942598	0.273467
ADM	0.988357	0.975617	0.964257	0.942624	0.274228
RAB6B	0.985165	0.97875	0.96423	0.942635	0.274554
SNRPB	0.983007	0.980856	0.964188	0.942664	0.275421
FCGR1B	0.982333	0.981507	0.964167	0.942671	0.275639
TNFSF13	0.983141	0.980699	0.964166	0.942675	0.275748
MBNL3	0.98476	0.979088	0.964166	0.942678	0.275856
MPZ	0.986719	0.977117	0.96414	0.942691	0.276237
ITM2A	0.985705	0.978102	0.96412	0.942698	0.276455
OR2A4	0.986962	0.976832	0.964097	0.942714	0.276946
PABPN1	0.981391	0.982367	0.964086	0.942716	0.277001
EIF6	0.985435	0.978335	0.964086	0.942718	0.277055
MFAP4	0.985165	0.978569	0.964051	0.942728	0.277381
KLK13	0.98503	0.978698	0.964047	0.942732	0.277491
UBE2S	0.989564	0.974197	0.96403	0.942743	0.277818
OR11H1	0.984355	0.979347	0.964025	0.94275	0.278036
OR2T34	0.986949	0.976755	0.964007	0.942759	0.278308
OR2T5	0.986895	0.976729	0.963928	0.942785	0.279124
OR2A1	0.987463	0.97616	0.963922	0.942791	0.279288
PDCD6	0.987125	0.97647	0.963898	0.942801	0.279613
TBC1D26	0.983276	0.980257	0.963864	0.942814	0.279993
TIMM23	0.980719	0.982654	0.963708	0.942882	0.28211
SLA	0.982064	0.981272	0.963672	0.94289	0.28238
IGFBP2	0.98557	0.977687	0.963579	0.942932	0.283688
RSPO2	0.981795	0.981428	0.963562	0.942937	0.28385
HVCN1	0.985165	0.978024	0.963515	0.942955	0.284446
ATF1	0.98193	0.981246	0.963515	0.942957	0.2845
ADO	0.988818	0.974403	0.963507	0.942959	0.284554
FNDC4	0.985705	0.977402	0.96343	0.942981	0.285368
PNRC1	0.986246	0.97678	0.963345	0.943008	0.286183
GAR1	0.980316	0.98268	0.963337	0.94301	0.286237
TSPAN12	0.982603	0.980387	0.963331	0.943013	0.286346
CLPP	0.98653	0.97647	0.963316	0.943016	0.286454
C1QL4	0.990541	0.972471	0.963272	0.943033	0.286998
MAGEA12	0.98584	0.977091	0.963256	0.943043	0.287324
OR2A42	0.987071	0.975798	0.963181	0.943075	0.288358
RPS3A	0.984355	0.978465	0.963157	0.943082	0.288631
SURF4	0.985975	0.976832	0.963132	0.943088	0.288795
PRELID1	0.983007	0.979763	0.963114	0.943096	0.289066
JUND	0.988533	0.974248	0.963077	0.943111	0.289556
RHOV	0.987138	0.975539	0.962992	0.943134	0.290319
TIPRL	0.982333	0.980309	0.96299	0.943136	0.290373
POU1F1	0.980988	0.981585	0.962923	0.943156	0.291025
CDC34	0.987829	0.974764	0.9629	0.943167	0.291403
C16orf86	0.987057	0.975462	0.962836	0.943187	0.292055
OR4K15	0.987639	0.974868	0.962817	0.943198	0.292437
MAPRE3	0.98449	0.977972	0.962804	0.9432	0.292492
CAPZB	0.983411	0.979036	0.962795	0.943201	0.292547
OR2T35	0.987504	0.974971	0.962787	0.943203	0.2926
CALB1	0.979242	0.983176	0.962767	0.943211	0.29287
POU2AF1	0.98476	0.977609	0.96271	0.943233	0.293631
OR2T2	0.987558	0.974816	0.962687	0.943245	0.294013
PHOSPHO1	0.988628	0.973758	0.962685	0.943246	0.294067
RPL18	0.985165	0.977169	0.962672	0.943251	0.294228
HSD17B8	0.982333	0.979945	0.962633	0.943269	0.294826
ECHS1	0.983815	0.978465	0.962629	0.94327	0.294881
BABAM1	0.987829	0.974429	0.962569	0.943302	0.295967
PRRX1	0.985975	0.976108	0.962418	0.943344	0.297433
RAB24	0.983546	0.978439	0.962339	0.943368	0.298251
PGAM1	0.986435	0.975565	0.962331	0.943371	0.29836
RPSA	0.98449	0.977428	0.962268	0.943394	0.299177
RAB11B	0.987517	0.974429	0.962265	0.943396	0.299231
CNOT8	0.980988	0.980882	0.962233	0.94341	0.299721
DOLPP1	0.984355	0.97748	0.962187	0.943427	0.300374
NSA2	0.981257	0.980543	0.962165	0.943436	0.300646
PRR7	0.988614	0.973243	0.962162	0.943439	0.300754
KCNIP3	0.98476	0.977039	0.962149	0.943444	0.300917
LYSMD3	0.982468	0.979296	0.962126	0.94345	0.301135
ATP1B3	0.98193	0.979815	0.962109	0.943456	0.301354
VAX1	0.985705	0.976004	0.962052	0.943474	0.302009
CRHR1	0.984625	0.977065	0.962043	0.943476	0.302063
GPR65	0.984625	0.977039	0.962017	0.943489	0.302553
YWHAQ	0.983276	0.978335	0.961974	0.943504	0.303097
ELMOD2	0.979511	0.98208	0.961958	0.943507	0.303205
SLC25A36	0.981795	0.979789	0.961952	0.94351	0.303314
CD40	0.983007	0.978569	0.96194	0.943515	0.303477
GSG1L	0.981391	0.980179	0.961939	0.943516	0.303532
E2F6	0.982199	0.979347	0.961914	0.94353	0.304021
RPS4X	0.984085	0.977454	0.961898	0.943535	0.304184
OSR1	0.98856	0.972986	0.961855	0.94355	0.304728
TOB1	0.9853	0.976185	0.961835	0.943554	0.304891
IL2RA	0.983681	0.977791	0.961834	0.943556	0.304944
KCNK12	0.986246	0.975229	0.961815	0.943567	0.305381
SCAMP1	0.984625	0.976832	0.961813	0.943569	0.305436
MAGEA4	0.984895	0.976548	0.961796	0.943582	0.305925
HSD17B10	0.983276	0.978154	0.961795	0.943584	0.30598
DUSP9	0.986624	0.974816	0.961777	0.943588	0.306144
IGLON5	0.986787	0.974635	0.961757	0.943599	0.306524
AP1AR	0.979242	0.98208	0.961694	0.943619	0.307285
TRIB1	0.983276	0.977972	0.961617	0.943637	0.307936
RP2	0.983546	0.977687	0.9616	0.943647	0.308316
RNF41	0.98557	0.975642	0.961564	0.94366	0.308806
KIR2DL4	0.984625	0.976573	0.961558	0.943662	0.30897
CCR4	0.985705	0.975462	0.961517	0.943678	0.309461
TSPAN14	0.984085	0.977039	0.96149	0.943684	0.309679
RPS6	0.9853	0.975823	0.961479	0.943687	0.309788
UBFD1	0.98449	0.976625	0.961478	0.943688	0.309842
FAM120AOS	0.987355	0.973758	0.961445	0.943691	0.309951
BZW1	0.983276	0.977791	0.961438	0.943694	0.31006
SEC22A	0.981122	0.979919	0.961421	0.943697	0.310168
OR6B2	0.988086	0.972986	0.961393	0.943704	0.310494
NFKBIE	0.981526	0.979477	0.961382	0.943713	0.310818
GSTT2B	0.983141	0.977817	0.961332	0.94373	0.311472
VPS26A	0.980854	0.980049	0.961285	0.943748	0.312178
FBXO8	0.982199	0.978698	0.961276	0.943751	0.312287
M6PR	0.980988	0.979893	0.961263	0.943754	0.312396
C15orf26	0.983276	0.977583	0.961234	0.943761	0.312669
OR2T8	0.987125	0.973758	0.961221	0.943764	0.312778
SPI1	0.986489	0.974377	0.961212	0.94377	0.312996
KIAA0247	0.985435	0.97541	0.961203	0.943773	0.313104
TPM1	0.981526	0.979244	0.961153	0.943788	0.313701
MAGEB3	0.985165	0.975565	0.961092	0.943811	0.314626
PRPS1	0.985165	0.975565	0.961092	0.943812	0.314626
OR3A2	0.98422	0.976496	0.961087	0.943814	0.314681
IER2	0.989062	0.971699	0.961071	0.943819	0.314898
CYB561	0.986246	0.974455	0.961052	0.943822	0.315006
ARMC1	0.982737	0.97792	0.961039	0.943825	0.315115
SLC39A9	0.983141	0.97748	0.961001	0.943836	0.315549
NDUFS7	0.986854	0.973784	0.960983	0.94384	0.315712
FAS	0.980854	0.979711	0.960953	0.943847	0.315981
DCUN1D3	0.98476	0.975798	0.960926	0.943857	0.316361
RBP4	0.983546	0.976962	0.960886	0.943874	0.317014
RELL1	0.987558	0.972986	0.960879	0.943877	0.317124
NOG	0.989591	0.970929	0.960822	0.943895	0.317832
CBX7	0.983411	0.976936	0.960729	0.943915	0.318649
SYNGR1	0.987639	0.972728	0.960704	0.943921	0.318866
FGF17	0.988628	0.971699	0.960649	0.943935	0.319413
SOX14	0.988858	0.971442	0.960619	0.943943	0.319738
OTX2	0.983546	0.976677	0.960606	0.943948	0.319956
P2RY10	0.985435	0.97479	0.960592	0.943951	0.320064
TMEM55B	0.979779	0.980413	0.960588	0.943952	0.320118
GJB1	0.986692	0.973501	0.960545	0.943967	0.320714
C1GALT1	0.983007	0.977065	0.960462	0.943993	0.321744
GGH	0.982333	0.977713	0.96044	0.944001	0.322069
GPR85	0.98449	0.975513	0.960383	0.944021	0.322884
RNF208	0.988316	0.971699	0.960346	0.944031	0.323267
TMEM164	0.984895	0.975074	0.960345	0.944032	0.323321
CLDN3	0.989808	0.970159	0.960271	0.944051	0.324082
RRAGC	0.980048	0.979815	0.960265	0.944055	0.324245
RHOXF2	0.9853	0.974532	0.960206	0.944066	0.324736
RHOXF2B	0.9853	0.974532	0.960206	0.944067	0.324736
ABHD13	0.982872	0.976936	0.960203	0.944068	0.324791
DNAJC8	0.979108	0.980673	0.960185	0.944075	0.325062
RCHY1	0.980048	0.979685	0.960138	0.944083	0.325388
REEP2	0.98395	0.97572	0.96006	0.944091	0.325714
TRIM74	0.984625	0.975048	0.960057	0.944092	0.325823
CCNG2	0.980988	0.978646	0.960041	0.944103	0.3262
CNN3	0.982064	0.977557	0.960024	0.944105	0.326309
DNAJC9	0.981526	0.97805	0.959981	0.944114	0.326689
ELAC1	0.983815	0.975668	0.959877	0.944141	0.327776
CENPL	0.979645	0.979815	0.959871	0.944147	0.328048
A4GNT	0.984085	0.975384	0.959861	0.94415	0.328157
FAM46D	0.984625	0.974842	0.959853	0.944152	0.328265
HLF	0.985975	0.973501	0.959848	0.944158	0.328481
MAGEC2	0.985165	0.974248	0.959795	0.944167	0.328861
EXOSC3	0.98476	0.974635	0.959782	0.944171	0.329026
PHB	0.983681	0.975694	0.959771	0.944173	0.329134
AKTIP	0.980719	0.978517	0.95965	0.944198	0.330221
SERTAD2	0.987057	0.972213	0.95963	0.9442	0.33033
TOMM34	0.980719	0.978491	0.959625	0.944202	0.330385
SRSF9	0.98449	0.974739	0.95962	0.944205	0.330549
FAM110A	0.986435	0.972728	0.959533	0.944226	0.331418
RAX	0.98449	0.974635	0.959518	0.944229	0.331527
MAGEB10	0.984085	0.974997	0.95948	0.944235	0.331855
DPM1	0.980182	0.978802	0.959404	0.94425	0.332508
FAM86B1	0.986814	0.972213	0.959393	0.944252	0.332562
NKX2-3	0.985165	0.973836	0.959389	0.944253	0.332616
DKK2	0.982737	0.976211	0.959359	0.944262	0.333052
CCNI	0.982333	0.976573	0.959321	0.944277	0.33365
TNFSF14	0.98422	0.974635	0.959256	0.94429	0.334195
QPRT	0.986381	0.972471	0.959226	0.944292	0.334304
MYPOP	0.98584	0.972986	0.959208	0.944297	0.334522
CRX	0.9853	0.973501	0.95919	0.944301	0.334685
OR10H1	0.988411	0.970415	0.959169	0.944303	0.334793
CD2	0.982872	0.975875	0.95916	0.944306	0.334902
CA8	0.979779	0.97888	0.959086	0.944318	0.335446
GPR27	0.987531	0.971185	0.959075	0.944321	0.335555
NEUROD6	0.982333	0.976211	0.958965	0.944351	0.336862
ZC2HC1A	0.979242	0.97927	0.958942	0.944357	0.337133
GLRX3	0.977499	0.980856	0.958786	0.944391	0.338654
PRMT2	0.983007	0.975358	0.958784	0.944392	0.338709
OLIG3	0.989794	0.968621	0.958736	0.944402	0.339143
OSR2	0.986394	0.971956	0.958732	0.944403	0.339198
NKX6-1	0.98611	0.972213	0.95871	0.944407	0.339361
HS3ST5	0.984355	0.973939	0.958701	0.944411	0.33958
GPR174	0.980182	0.978076	0.958692	0.944414	0.339689
PARD6B	0.9853	0.972986	0.958682	0.94442	0.33996
MEMO1	0.978706	0.979503	0.958645	0.94443	0.340397
DNAJB4	0.980854	0.97735	0.958637	0.944433	0.34056
CITED2	0.988872	0.96939	0.958602	0.944443	0.340997
RRAGD	0.98166	0.976496	0.958587	0.944449	0.341271
LBX2	0.987287	0.970929	0.958585	0.944452	0.341433
CLDN5	0.987761	0.970415	0.958538	0.944463	0.341923
AWAT2	0.98193	0.97616	0.95852	0.944475	0.342467
TAL1	0.986435	0.971699	0.958518	0.944476	0.342522
CTSS	0.980719	0.97735	0.958506	0.944481	0.342738
RELL2	0.983815	0.974197	0.95843	0.944489	0.34312
CDX2	0.9853	0.972728	0.958429	0.944492	0.343282
TOB2	0.986827	0.971185	0.958392	0.94451	0.344043
BMI1	0.978706	0.979244	0.958391	0.944512	0.344153
SPARC	0.983141	0.974816	0.958382	0.944514	0.344262
VASH2	0.98193	0.975979	0.958342	0.944522	0.34459
CHORDC1	0.978303	0.979555	0.958302	0.944529	0.344917
DMRT1	0.984355	0.973501	0.95827	0.944539	0.345405
TAF7	0.981257	0.976522	0.958219	0.944547	0.345841
IFNGR2	0.981257	0.976522	0.958219	0.944549	0.345841
PPAPDC2	0.98584	0.971956	0.958194	0.944555	0.346112
CD226	0.982333	0.975384	0.958152	0.944562	0.346439
NPY1R	0.982333	0.975255	0.958025	0.944597	0.348066
VPS37B	0.9853	0.972213	0.957922	0.944614	0.348826
EIF2S2	0.977366	0.980075	0.957892	0.944626	0.349425
SLC39A8	0.979376	0.978024	0.957853	0.944631	0.349644
RASD2	0.989347	0.96811	0.957796	0.944642	0.350131
TRIM13	0.983141	0.974197	0.957773	0.944645	0.350294
TRNAU1AP	0.979376	0.97792	0.957752	0.944653	0.350672
MEOX2	0.983815	0.973501	0.957745	0.944654	0.350781
TMEFF1	0.977366	0.979867	0.957688	0.944663	0.351162
AKAP5	0.982333	0.974893	0.95767	0.944668	0.351378
FAM122A	0.986854	0.970415	0.957658	0.944669	0.351432
DMRTB1	0.98476	0.972471	0.95765	0.944672	0.351542
ELOVL4	0.979376	0.977791	0.957625	0.944677	0.351812
RTP1	0.986557	0.970672	0.957623	0.944678	0.351866
CPSF4	0.983007	0.974145	0.957591	0.944689	0.352354
PPP2CB	0.981257	0.975849	0.957559	0.944697	0.352734
KCTD5	0.982468	0.974609	0.957523	0.944705	0.353114
UBIAD1	0.984625	0.972471	0.957519	0.944706	0.353223
SHOX	0.984625	0.972471	0.957519	0.944707	0.353223
ARX	0.979376	0.977661	0.957498	0.944713	0.353495
NPDC1	0.98395	0.972986	0.957369	0.944738	0.35469
HOXA11	0.986246	0.970672	0.957321	0.94475	0.355288
OVOL1	0.985165	0.971699	0.957284	0.944759	0.355777
DSCR3	0.984085	0.972728	0.957247	0.944768	0.356158
VPS37A	0.977366	0.979322	0.957155	0.944783	0.356866
ZNF330	0.978706	0.977946	0.957121	0.94479	0.357247
TNFRSF14	0.983681	0.972986	0.957107	0.944792	0.35741
SLC25A5	0.984085	0.972471	0.956994	0.944827	0.359094
IGFBP5	0.986638	0.969902	0.956942	0.94484	0.35969
EFNB1	0.98449	0.971956	0.956881	0.944851	0.360233
OTUD6A	0.98833	0.96811	0.956812	0.944864	0.360882
DUSP4	0.985435	0.970929	0.956787	0.944871	0.361263
BHLHE22	0.984895	0.971442	0.956768	0.944878	0.361586
MUC1	0.977366	0.978906	0.956749	0.944882	0.361804
LASP1	0.983546	0.972728	0.956723	0.944887	0.362021
ZNF121	0.980854	0.975358	0.956684	0.944898	0.362566
LPAR3	0.98611	0.970159	0.956684	0.944899	0.362675
KCNJ13	0.981391	0.974816	0.956676	0.944901	0.36273
TMOD3	0.978974	0.977195	0.956648	0.944909	0.363111
PTAR1	0.981122	0.975048	0.956642	0.944911	0.36322
MAGEA11	0.980585	0.975487	0.956548	0.944931	0.364249
CBWD1	0.976161	0.979867	0.956508	0.944941	0.364739
OTP	0.98557	0.970415	0.956412	0.944952	0.36528
NEK7	0.97683	0.979088	0.956402	0.944954	0.365388
IER5	0.98814	0.967854	0.956375	0.944959	0.365659
RCE1	0.982603	0.973243	0.956311	0.944976	0.366524
GPR143	0.979242	0.976573	0.956302	0.94498	0.366688
SCO1	0.982064	0.973758	0.956293	0.944983	0.366851
OMG	0.981526	0.974274	0.956275	0.944988	0.367122
ZNF367	0.982199	0.973501	0.956171	0.945004	0.367994
ATP6AP2	0.980585	0.975023	0.956092	0.945018	0.368644
CBWD5	0.977098	0.978465	0.956056	0.945022	0.368861
TOMM40L	0.980585	0.974971	0.956042	0.945025	0.369023
LANCL3	0.981795	0.973758	0.956031	0.945026	0.369078
SH3GLB1	0.979779	0.975694	0.955965	0.945039	0.36973
B3GNT5	0.98193	0.973501	0.955909	0.945055	0.370547
FHL3	0.982872	0.972471	0.955814	0.945066	0.371145
PQBP1	0.982333	0.972986	0.955796	0.945075	0.371635
LPPR1	0.980719	0.974558	0.955768	0.945087	0.372235
CCR1	0.982737	0.972471	0.955683	0.945106	0.373263
YOD1	0.98449	0.970672	0.955617	0.945119	0.373913
MSTN	0.980451	0.974661	0.955607	0.945122	0.374075
RNF126	0.98395	0.971185	0.955598	0.945124	0.374184
PCGF2	0.982872	0.972213	0.955561	0.945129	0.374456
LTB4R	0.988072	0.967087	0.955552	0.94513	0.37451
PRKACB	0.977901	0.977143	0.955549	0.945132	0.374619
SLC25A1	0.981795	0.973243	0.955525	0.945142	0.375109
HES1	0.985165	0.969902	0.955513	0.945148	0.375434
DLX5	0.984895	0.970159	0.955504	0.945149	0.375489
SPSB1	0.984355	0.970672	0.955486	0.945153	0.375705
FJX1	0.984085	0.970929	0.955476	0.945154	0.37576
JUNB	0.98611	0.968877	0.95542	0.945164	0.376304
TRADD	0.98422	0.970672	0.955355	0.94518	0.377169
IER5L	0.983411	0.971442	0.955327	0.945183	0.377331
COPE	0.982064	0.972728	0.955281	0.945194	0.377929
MEF2BNB-MEF2B	0.979779	0.974997	0.955281	0.945195	0.377983
SERTAD4	0.978571	0.976185	0.955267	0.945198	0.378145
LBX1	0.988005	0.966832	0.955235	0.94521	0.378743
UPRT	0.979108	0.975617	0.955234	0.945211	0.378798
LHX8	0.980585	0.974119	0.955207	0.945216	0.379122
LRRC73	0.98557	0.969133	0.955149	0.94523	0.379825
FAIM2	0.977901	0.976729	0.955144	0.945231	0.37988
MEF2B	0.979645	0.974971	0.955125	0.945236	0.380152
NECAB3	0.978974	0.975591	0.955078	0.945248	0.380804
HNRNPA0	0.986246	0.968366	0.955046	0.945253	0.381075
PHOX2B	0.985975	0.968621	0.955037	0.945255	0.381184
WNT8A	0.980988	0.973501	0.954993	0.945266	0.38189
AQP3	0.980988	0.973501	0.954993	0.945267	0.38189
GPS2	0.978437	0.976004	0.954959	0.945278	0.382488
RPS10-NUDT3	0.979645	0.974713	0.954872	0.94529	0.383194
CLVS1	0.981122	0.973243	0.954871	0.945292	0.3833
PPAPDC3	0.987626	0.966832	0.954868	0.945294	0.383409
ST8SIA4	0.978974	0.975332	0.954825	0.945298	0.383625
UBE2J1	0.977767	0.97647	0.95476	0.945312	0.384384
PIM2	0.981257	0.972986	0.954749	0.945316	0.384602
SF3A2	0.980719	0.973501	0.954731	0.945323	0.384985
STRADB	0.977633	0.976548	0.954706	0.945327	0.38531
NTF3	0.982468	0.971699	0.954663	0.945337	0.385799
ISG20L2	0.980854	0.973243	0.954609	0.945343	0.386126
LRRC55	0.983141	0.970929	0.95456	0.945352	0.386615
TNMD	0.977366	0.976625	0.95452	0.945358	0.386941
IRF1	0.978303	0.975591	0.954424	0.945381	0.388244
METRNL	0.985975	0.967854	0.95428	0.945405	0.389607
UCHL5	0.975092	0.978646	0.95427	0.945409	0.389824
ERGIC1	0.981795	0.971956	0.954262	0.94541	0.389878
GPR12	0.984625	0.969133	0.954233	0.945414	0.390148
SIX6	0.983546	0.970159	0.954195	0.945418	0.390362
HOXA10	0.983276	0.970415	0.954186	0.94542	0.390471
NFYC	0.978303	0.975332	0.954171	0.945421	0.390526
PPT2	0.981122	0.972471	0.954113	0.94543	0.391014
DLX2	0.98476	0.968877	0.954111	0.94543	0.391122
HOXA5	0.9881	0.965557	0.954066	0.94544	0.391609
CCDC101	0.983141	0.970415	0.954055	0.945444	0.391826
CDK5R1	0.987301	0.966322	0.95405	0.945445	0.391881
SLX1A	0.983815	0.969646	0.953953	0.945462	0.392911
SLX1B	0.983815	0.969646	0.953953	0.945463	0.392911
C1orf51	0.981391	0.971956	0.95387	0.945476	0.393669
CNN1	0.982603	0.970672	0.953785	0.945491	0.3947
DHRS3	0.985705	0.967598	0.953767	0.945498	0.395081
SYP	0.981257	0.971956	0.953739	0.945506	0.395463
HRH2	0.984625	0.968621	0.953729	0.945509	0.395627
SSB	0.977098	0.976082	0.953728	0.94551	0.395682
MEF2A	0.978974	0.974197	0.953713	0.945511	0.395791
KCNK1	0.984085	0.969133	0.95371	0.945515	0.396114
SYAP1	0.978571	0.974455	0.953574	0.945547	0.39785
CCRN4L	0.977767	0.975177	0.953497	0.94556	0.398718
HMX3	0.984625	0.968366	0.953477	0.945563	0.398882
TMEM115	0.984355	0.968621	0.953467	0.945568	0.399155
C1QTNF4	0.987477	0.965557	0.953465	0.945569	0.399209
UBA5	0.974825	0.978024	0.953402	0.945577	0.399698
HS3ST4	0.982199	0.970672	0.953393	0.945579	0.399805
SRM	0.98193	0.970929	0.953383	0.945582	0.400077
NUDC	0.978571	0.974248	0.953372	0.945586	0.400239
SEC13	0.978437	0.974377	0.953367	0.945588	0.4004
CXXC5	0.986827	0.966067	0.953341	0.945594	0.400725
GPR137C	0.980585	0.972213	0.953338	0.945595	0.400779
SLC35A2	0.983411	0.96939	0.953308	0.945601	0.401104
C9orf41	0.976161	0.976548	0.953268	0.945603	0.401266
PHYHIP	0.985705	0.967087	0.953263	0.945604	0.401321
GIMAP1	0.986421	0.966322	0.9532	0.945614	0.40192
BRS3	0.979913	0.972728	0.953189	0.945619	0.402192
KLF3	0.982468	0.970159	0.95315	0.945629	0.402843
CACNG7	0.98557	0.967087	0.953132	0.945634	0.403115
GPR88	0.98503	0.967598	0.953113	0.945636	0.403224
ALX1	0.980316	0.972213	0.953077	0.945643	0.403658
DND1	0.98395	0.968621	0.953075	0.945644	0.403712
TOLLIP	0.982064	0.970415	0.95301	0.945656	0.404474
ZBTB37	0.978035	0.974377	0.952975	0.945662	0.404799
PURB	0.984355	0.96811	0.952964	0.945665	0.40507
GATA4	0.980182	0.972213	0.952946	0.945674	0.405559
HIF1AN	0.976295	0.975979	0.952843	0.945689	0.406427
HTR1D	0.98422	0.96811	0.952833	0.945693	0.406696
ATAD1	0.977499	0.974713	0.952781	0.945701	0.407186
HEPACAM	0.978974	0.973243	0.952779	0.945702	0.407294
ZDHHC15	0.976696	0.975487	0.952755	0.945705	0.407457
FAM49A	0.974825	0.97735	0.952745	0.945708	0.407619
FGFR1OP	0.975092	0.976988	0.952653	0.945717	0.408162
SLC25A28	0.981122	0.970929	0.9526	0.945729	0.40898
OPCML	0.981122	0.970929	0.9526	0.94573	0.40898
H2AFY	0.983141	0.968877	0.952544	0.945739	0.409523
RBMX2	0.978974	0.972986	0.952527	0.94574	0.409577
SNRNP40	0.978706	0.973243	0.952518	0.945743	0.409849
RALY	0.982064	0.969902	0.952506	0.945749	0.410175
ARG2	0.976696	0.975229	0.952503	0.945751	0.410284
ST6GALNAC5	0.981795	0.970159	0.952497	0.945752	0.410338
STX3	0.97683	0.975074	0.952482	0.945754	0.410445
TTPAL	0.979376	0.972471	0.952415	0.945763	0.41104
SFXN1	0.978035	0.973758	0.95237	0.945773	0.411636
MXI1	0.974691	0.977091	0.952362	0.945774	0.41169
ZNF566	0.977499	0.974274	0.952352	0.945775	0.4118
ST6GAL1	0.980585	0.971185	0.95233	0.945779	0.412017
FBXO22	0.979779	0.971956	0.952302	0.945782	0.412179
COPS6	0.978974	0.972728	0.952275	0.945788	0.41256
FA2H	0.978437	0.973243	0.952257	0.94579	0.412724
GALNT9	0.978571	0.972986	0.952136	0.945805	0.413643
PURA	0.9853	0.966322	0.952117	0.945812	0.414189
TSKU	0.986584	0.965047	0.9521	0.945816	0.414352
WBSCR22	0.976696	0.97479	0.952074	0.945819	0.414515
DDAH2	0.983141	0.968366	0.95204	0.945825	0.414948
PCBP1	0.986246	0.965302	0.952025	0.94583	0.415219
STRAP	0.975359	0.976056	0.952005	0.945836	0.415596
MYD88	0.980988	0.970415	0.951966	0.945843	0.416031
GPR63	0.980719	0.970672	0.951957	0.945843	0.416086
CRK	0.980854	0.970415	0.951835	0.945862	0.417279
TOR1B	0.983141	0.96811	0.951789	0.94587	0.417877
ZNF385A	0.97576	0.97541	0.951766	0.945876	0.418147
KHDRBS3	0.977098	0.974068	0.951759	0.945879	0.418365
PITX3	0.986489	0.964793	0.951757	0.94588	0.418418
FYTTD1	0.978437	0.972728	0.951754	0.945881	0.418473
NTM	0.982064	0.969133	0.951751	0.945882	0.418527
EN1	0.985435	0.965812	0.951744	0.945882	0.418582
ZNF787	0.985165	0.966067	0.951735	0.945885	0.418744
B3GNT2	0.980719	0.970415	0.951705	0.94589	0.419178
TNFSF12-TNFSF13	0.975226	0.975875	0.951698	0.945893	0.419286
USP12	0.978035	0.972986	0.951614	0.945906	0.4201
RNFT2	0.979242	0.971699	0.951529	0.94592	0.421077
WDR92	0.978437	0.972471	0.951502	0.945925	0.421347
MAGT1	0.977098	0.973784	0.951482	0.94593	0.421675
VASH1	0.98449	0.966322	0.951334	0.945954	0.423251
RPRD1B	0.97683	0.973887	0.951322	0.945958	0.423523
KCNJ10	0.982333	0.968366	0.951258	0.945967	0.424068
MORF4L1	0.974691	0.975901	0.951202	0.945976	0.424723
HS2ST1	0.97683	0.973758	0.951196	0.945978	0.424886
LAMP3	0.980182	0.970415	0.951183	0.94598	0.424995
SPDEF	0.983276	0.967343	0.951165	0.945981	0.42505
TAPT1	0.976964	0.973501	0.951075	0.945992	0.425756
SGPP1	0.980585	0.969902	0.951071	0.945993	0.42581
GNB4	0.976696	0.973758	0.951066	0.945994	0.425865
NFKBID	0.980048	0.970415	0.951053	0.945997	0.426081
KCMF1	0.982603	0.967854	0.951016	0.945999	0.426298
ST8SIA2	0.981257	0.969133	0.950969	0.946007	0.426733
DEDD	0.981122	0.969133	0.950839	0.946031	0.42841
SEH1L	0.977366	0.972728	0.950711	0.946049	0.429549
ADIPOR1	0.980451	0.969646	0.95069	0.946052	0.429924
SCD	0.980451	0.969646	0.95069	0.946054	0.429924
MESDC1	0.986895	0.963267	0.950643	0.946058	0.430197
ZFP36L1	0.9853	0.964793	0.95061	0.946063	0.430523
ST3GAL1	0.981122	0.968877	0.950587	0.946067	0.430794
SLC7A6OS	0.982333	0.967598	0.950504	0.946078	0.431499
ZFP36	0.983815	0.966067	0.950431	0.946094	0.432586
P2RY1	0.982737	0.967087	0.950393	0.946101	0.433072
DCAF7	0.979108	0.970672	0.950393	0.946102	0.433235
C6orf136	0.978571	0.971185	0.950374	0.946106	0.433452
TRAM1	0.975626	0.974068	0.950326	0.946112	0.433833
DLK2	0.983411	0.966322	0.950291	0.946118	0.434214
DMRTC2	0.978706	0.970929	0.950253	0.946121	0.434487
ADIPOR2	0.977098	0.972471	0.950199	0.946132	0.435191
DIO3	0.987355	0.962251	0.950084	0.946151	0.436544
PRAMEF14	0.980854	0.968621	0.950076	0.946153	0.436654
GPR173	0.98422	0.965302	0.950069	0.946154	0.436708
CHN1	0.980182	0.969133	0.949927	0.946173	0.438062
LETMD1	0.979376	0.969902	0.949899	0.946178	0.438387
MAT2A	0.978571	0.970672	0.949872	0.94618	0.438551
RRS1	0.9853	0.964029	0.949858	0.946183	0.438711
UBXN1	0.979242	0.969902	0.949769	0.94619	0.439253
SLC25A22	0.982064	0.967087	0.949742	0.946192	0.439415
BUB3	0.977098	0.971956	0.949696	0.946199	0.439902
ACTG2	0.979645	0.96939	0.949657	0.946207	0.440447
SIX2	0.98584	0.963267	0.949627	0.946212	0.440828
GRINA	0.977767	0.971185	0.949593	0.946214	0.440991
BMP10	0.980316	0.968621	0.949555	0.946218	0.44126
NUDCD3	0.978974	0.969902	0.949509	0.946229	0.442074
YIPF3	0.977901	0.970929	0.949472	0.946234	0.442399
FCGRT	0.980988	0.967854	0.949453	0.946239	0.442723
SULT2B1	0.983815	0.965047	0.949428	0.946242	0.44294
CCDC112	0.972557	0.976108	0.949321	0.946253	0.44381
SERPINE2	0.980048	0.968621	0.949295	0.946257	0.444082
GDF7	0.983141	0.965557	0.949279	0.946262	0.44441
ZC3H12D	0.981257	0.967343	0.949212	0.946276	0.445496
FAM118A	0.981257	0.967343	0.949212	0.946276	0.445496
ELK1	0.983007	0.965557	0.949149	0.946288	0.446366
C19orf47	0.982199	0.966322	0.94912	0.946291	0.446582
TMOD1	0.977499	0.970929	0.949082	0.946294	0.446853
KLF5	0.976964	0.971442	0.949064	0.946298	0.447124
RASSF8	0.973624	0.974764	0.949054	0.9463	0.447232
SUPT7L	0.980048	0.968366	0.949044	0.9463	0.447339
FAM46C	0.982872	0.965557	0.949019	0.946305	0.44761
NFE2	0.982064	0.966322	0.94899	0.94631	0.44799
ATOH8	0.984895	0.963521	0.948967	0.946312	0.448152
PLAGL1	0.980988	0.967343	0.948952	0.946313	0.448207
PPM1L	0.979913	0.968366	0.948914	0.946316	0.448423
FAXC	0.979376	0.968877	0.948896	0.946321	0.448802
SLC25A11	0.981391	0.966832	0.948841	0.946325	0.449072
HNRNPF	0.982064	0.966067	0.948739	0.946336	0.44983
ZFPL1	0.981257	0.966832	0.948711	0.94634	0.450155
PPP4C	0.980182	0.967854	0.948673	0.946342	0.450264
SLC30A2	0.97884	0.969133	0.948626	0.94635	0.450914
TMEM184B	0.982199	0.965812	0.948619	0.946351	0.450969
PELO	0.983141	0.964793	0.948528	0.946364	0.451885
PRAMEF17	0.979242	0.968621	0.948515	0.946368	0.452156
GATA1	0.981526	0.966322	0.94847	0.946374	0.45259
OPN3	0.979376	0.968366	0.948394	0.946386	0.453512
PGGT1B	0.975226	0.972471	0.948378	0.946388	0.453676
WNT2	0.978974	0.968621	0.948255	0.946402	0.454764
AP3M1	0.977366	0.970159	0.9482	0.946413	0.455577
PIGU	0.977366	0.970159	0.9482	0.946414	0.455577
NAP1L2	0.980182	0.967343	0.948172	0.946418	0.455848
BCL2L2-PABPN1	0.978035	0.96939	0.948097	0.946426	0.456552
FOSB	0.981795	0.965557	0.947979	0.946442	0.45764
SYT2	0.979913	0.967343	0.947912	0.94645	0.458238
PITX2	0.982468	0.964793	0.947878	0.946454	0.458565
SP7	0.981122	0.966067	0.94783	0.94646	0.458998
ZDHHC9	0.976696	0.970415	0.947801	0.946466	0.459487
PRAMEF6	0.979779	0.967343	0.947782	0.94647	0.459756
WNT6	0.983141	0.964029	0.947777	0.94647	0.459865
POU3F4	0.983141	0.964029	0.947777	0.946471	0.459865
OPN1MW	0.979108	0.967854	0.947634	0.946492	0.461488
OPN1MW2	0.979108	0.967854	0.947634	0.946493	0.461488
HOXC10	0.983141	0.963775	0.947527	0.94651	0.46284
ZNF385D	0.978169	0.968621	0.947476	0.946515	0.463166
GORASP1	0.977901	0.968877	0.947467	0.946516	0.463274
CCR7	0.983007	0.963775	0.947397	0.946525	0.463982
INTS12	0.97576	0.970929	0.947393	0.946526	0.464036
CHST14	0.982603	0.964029	0.947258	0.94654	0.46512
SOX17	0.983546	0.963013	0.947167	0.946554	0.466148
EIF3F	0.979779	0.966577	0.947032	0.946572	0.467616
SDC3	0.983141	0.963267	0.947028	0.946573	0.467725
PRAMEF10	0.979511	0.966832	0.947022	0.946575	0.467833
SYT1	0.975894	0.970415	0.947022	0.946576	0.467943
FOXJ1	0.982872	0.963521	0.947018	0.946577	0.467996
HNRNPH2	0.977901	0.968366	0.946966	0.946589	0.468861
DRD1	0.980451	0.965812	0.946931	0.946591	0.469079
MAP2K2	0.979376	0.966832	0.946892	0.946598	0.469568
TRIM49	0.974958	0.971185	0.946865	0.946602	0.469893
KCNJ6	0.979242	0.966832	0.946763	0.946618	0.471195
RNF113A	0.982333	0.963775	0.946748	0.946621	0.471411
LRTM2	0.981526	0.964538	0.946719	0.946624	0.471628
TECR	0.977098	0.968877	0.946688	0.946629	0.472063
KCNJ9	0.983546	0.962505	0.946668	0.946631	0.472227
IKBKG	0.976027	0.969902	0.946651	0.946633	0.472336
FBXO9	0.976964	0.968877	0.946558	0.94664	0.472985
SYT11	0.979779	0.966067	0.946532	0.946644	0.473255
HERPUD1	0.97683	0.968877	0.946429	0.946662	0.47466
ACTA2	0.97884	0.966832	0.946374	0.946669	0.475203
SLC25A37	0.98166	0.964029	0.946349	0.946673	0.475525
DHDDS	0.975626	0.969902	0.946262	0.946681	0.476172
ALDOC	0.978437	0.967087	0.946235	0.946684	0.476443
GBX2	0.984085	0.961491	0.946189	0.946691	0.476983
MKX	0.980451	0.965047	0.946181	0.946693	0.477145
AIP	0.979376	0.966067	0.946143	0.946696	0.477471
NEK6	0.97576	0.969646	0.946142	0.946698	0.47758
HTR4	0.978035	0.967343	0.946096	0.946705	0.478121
TBC1D13	0.977232	0.96811	0.946068	0.946708	0.478392
TSC22D4	0.982603	0.962759	0.946009	0.946718	0.479151
PPP1R7	0.977633	0.967598	0.945957	0.946727	0.479912
RNF19B	0.972424	0.972728	0.945904	0.946736	0.480669
MST4	0.972424	0.972728	0.945904	0.946736	0.480669
C12orf66	0.97884	0.966322	0.945874	0.94674	0.480994
GORASP2	0.974958	0.970159	0.945864	0.946742	0.481103
TSPYL6	0.981795	0.963267	0.945731	0.946765	0.483
ELANE	0.983815	0.961237	0.94568	0.946775	0.483816
KCNAB2	0.976295	0.968621	0.94566	0.946778	0.484034
GTF2H2	0.971626	0.973243	0.945628	0.94678	0.484304
GTF2H2C	0.971626	0.973243	0.945628	0.94678	0.484304
KIR3DL3	0.979779	0.965047	0.945533	0.946789	0.485008
TMEM110-MUSTN1	0.975626	0.969133	0.945512	0.946793	0.485279
KCTD13	0.982603	0.962251	0.945511	0.946793	0.485334
ISL1	0.980451	0.964284	0.945432	0.946799	0.48582
INHBA	0.982468	0.962251	0.945381	0.946804	0.486198
TFG	0.972557	0.971956	0.945283	0.946814	0.487122
ADAP1	0.974825	0.969646	0.945235	0.94682	0.487555
GNAI2	0.981795	0.962759	0.945232	0.946821	0.487609
SAV1	0.97096	0.973501	0.945231	0.946822	0.487719
RRAGB	0.974024	0.970415	0.945208	0.946825	0.487989
FAM155B	0.980182	0.964284	0.945173	0.946829	0.48826
PRAMEF13	0.979108	0.965302	0.945135	0.946831	0.488476
FOXB1	0.986854	0.9577	0.94511	0.946835	0.488747
WDR12	0.971093	0.973243	0.94511	0.946835	0.488801
VASP	0.976161	0.96811	0.945031	0.946844	0.489559
TSSK6	0.985165	0.959214	0.944984	0.94685	0.490043
DUSP8	0.978169	0.966067	0.944977	0.946851	0.490205
MAPK10	0.974024	0.970159	0.944958	0.946855	0.490584
EIF3E	0.974024	0.970159	0.944958	0.946856	0.490584
IRF9	0.974691	0.96939	0.944856	0.946866	0.491452
XK	0.978169	0.965812	0.944727	0.94688	0.492586
LARP6	0.980451	0.963521	0.944685	0.946885	0.493021
SMAD1	0.978303	0.965557	0.944607	0.946894	0.493777
PIP4K2A	0.978035	0.965812	0.944598	0.946896	0.493941
UHMK1	0.977767	0.966067	0.944588	0.946897	0.494158
DPF3	0.980048	0.963775	0.944545	0.946904	0.494646
RHCE	0.976161	0.967598	0.944532	0.946906	0.494861
HNF4G	0.975894	0.967854	0.944523	0.946908	0.495022
ST13	0.97096	0.972728	0.94448	0.946914	0.495455
MAT1A	0.97884	0.964793	0.944377	0.946927	0.496644
LHX5	0.982199	0.961491	0.944375	0.946928	0.496699
NFKBIL1	0.974691	0.968877	0.944356	0.946931	0.496969
FLI1	0.980316	0.963267	0.944306	0.946939	0.497621
SLC16A9	0.975626	0.967854	0.944264	0.946942	0.497945
HTR2A	0.978706	0.964793	0.944248	0.946945	0.498108
WSB2	0.976295	0.967087	0.944163	0.946956	0.499137
PDK3	0.974958	0.968366	0.944116	0.946959	0.499353
ASPHD2	0.980048	0.963267	0.944047	0.946965	0.499897
ATOH1	0.985705	0.9577	0.94401	0.946971	0.500441
CYR61	0.978974	0.964284	0.944008	0.946972	0.500549
ZIC3	0.980988	0.962251	0.943957	0.94698	0.501196
TMEM200A	0.980719	0.962505	0.943947	0.946981	0.501358
S1PR4	0.983815	0.959466	0.943938	0.946983	0.501466
GPR26	0.983411	0.959719	0.943798	0.946996	0.502554
DCP2	0.971492	0.971442	0.943749	0.947002	0.503095
GNAZ	0.983815	0.959214	0.943689	0.947012	0.504021
GNA13	0.979913	0.963013	0.943669	0.947017	0.504509
SASH3	0.975226	0.967598	0.943627	0.947025	0.505162
ARPC1A	0.974424	0.968366	0.943599	0.947027	0.505431
PAQR9	0.98449	0.958456	0.943591	0.947029	0.505538
NAB1	0.973357	0.96939	0.943562	0.947033	0.505971
COMMD3-BMI1	0.969233	0.973501	0.943549	0.947036	0.506189
PRAMEF22	0.978706	0.964029	0.943501	0.947042	0.506678
FAM188A	0.971226	0.971442	0.94349	0.947043	0.506787
GIMAP1-GIMAP5	0.977633	0.965047	0.943462	0.947048	0.507165
SPOCK2	0.974691	0.967854	0.943359	0.947063	0.508574
PPARG	0.977767	0.964793	0.943343	0.947066	0.508846
FAM53C	0.978169	0.964284	0.943233	0.947076	0.509714
SIRT7	0.980988	0.961491	0.943211	0.947079	0.509986
AAMP	0.976295	0.966067	0.943166	0.947082	0.510256
SLC10A3	0.983007	0.959466	0.943162	0.947083	0.51031
NEUROD2	0.98476	0.9577	0.943104	0.947089	0.51085
C16orf70	0.970296	0.971956	0.943085	0.947092	0.511122
ATXN10	0.972557	0.969646	0.943036	0.947102	0.512045
HAT1	0.971759	0.970415	0.943009	0.947106	0.512371
CERS6	0.971226	0.970929	0.942991	0.947107	0.512479
OPRL1	0.983815	0.958456	0.942944	0.947115	0.513186
TMEM135	0.972158	0.969902	0.942898	0.947118	0.513512
ARMCX5	0.975226	0.966832	0.942879	0.947119	0.513566
PISD	0.98166	0.960478	0.942863	0.94712	0.513674
LDB1	0.977499	0.964538	0.942835	0.947122	0.514001
TMEM201	0.980048	0.961998	0.942804	0.947125	0.514271
ATP6AP1	0.976161	0.965812	0.942788	0.947127	0.514378
CHKA	0.972025	0.969902	0.942769	0.947129	0.514593
HTR1B	0.981526	0.960478	0.942734	0.947133	0.514973
TWF2	0.97683	0.965047	0.942687	0.947137	0.515299
KCNJ2	0.977767	0.964029	0.942596	0.947146	0.516111
ZBTB43	0.980585	0.961237	0.942575	0.947148	0.516382
RNF26	0.980048	0.961744	0.942555	0.94715	0.516545
PLAG1	0.976429	0.965302	0.942549	0.947151	0.516599
SLC30A3	0.979779	0.961998	0.942545	0.947152	0.516652
TUBA1A	0.978437	0.963267	0.942496	0.947156	0.517138
TUBA1B	0.978437	0.963267	0.942496	0.947157	0.517138
ENTPD1	0.97349	0.96811	0.942446	0.947161	0.517517
TIA1	0.968835	0.972728	0.942413	0.947164	0.517736
PGA3	0.976027	0.965557	0.94241	0.947164	0.517898
SGMS1	0.973357	0.96811	0.942317	0.947176	0.518872
PVRL3	0.973224	0.96811	0.942187	0.947187	0.5199
GPR6	0.98584	0.955686	0.942154	0.947193	0.520444
POU4F3	0.982468	0.958961	0.942149	0.947194	0.520552
TSPYL5	0.979108	0.962251	0.942148	0.947195	0.520605
BMP8B	0.978303	0.963013	0.942119	0.947198	0.520876
SLC35B2	0.976161	0.965047	0.942042	0.947206	0.521635
WNT9A	0.982064	0.959214	0.942009	0.947211	0.522124
ELAVL3	0.982064	0.959214	0.942009	0.947211	0.522124
FAM134A	0.974558	0.966577	0.941985	0.947213	0.522393
ZNF649	0.974291	0.966832	0.941976	0.947216	0.522608
MLST8	0.97683	0.964284	0.941941	0.947221	0.52304
ESX1	0.979779	0.961237	0.9418	0.947246	0.525373
ZNF410	0.972557	0.968366	0.941791	0.947248	0.525533
GAS2L1	0.982333	0.958709	0.941772	0.947249	0.525696
ESRRA	0.97884	0.961998	0.941642	0.947259	0.526723
STK24	0.97309	0.967598	0.941561	0.947268	0.527593
ITPKA	0.978437	0.962251	0.941503	0.947274	0.528134
ETNK1	0.973757	0.966832	0.94146	0.947278	0.528512
CKB	0.979645	0.960984	0.941423	0.947281	0.528779
TMEM151A	0.98193	0.958709	0.941384	0.947286	0.529213
PARS2	0.978571	0.961998	0.941384	0.947286	0.529268
ZC3H10	0.978035	0.962505	0.941364	0.947288	0.529485
GPR45	0.983141	0.957448	0.941307	0.947292	0.529811
RNF128	0.977633	0.962759	0.941225	0.947302	0.530732
NLGN4Y	0.971626	0.968621	0.941137	0.947309	0.531491
TUBA1C	0.978303	0.961998	0.941126	0.947311	0.531598
TPST2	0.98395	0.956441	0.94109	0.947315	0.532033
PBX3	0.974157	0.965812	0.940853	0.947338	0.534311
ZNF382	0.975092	0.964793	0.940762	0.94735	0.535391
PEX14	0.974825	0.965047	0.940752	0.947351	0.535499
SPSB3	0.981526	0.958456	0.94075	0.947353	0.535662
DCAF4L1	0.977901	0.961998	0.940739	0.947356	0.53604
COX10	0.977901	0.961998	0.940739	0.947356	0.53604
BCL3	0.977901	0.961998	0.940739	0.947357	0.53604
AGPAT4	0.974024	0.965812	0.940724	0.947359	0.536258
RNF44	0.973224	0.966577	0.940696	0.947363	0.536746
WIPI1	0.972957	0.966832	0.940686	0.947365	0.53691
LRRTM4	0.976295	0.963521	0.940681	0.947366	0.536964
DCX	0.974691	0.965047	0.940623	0.947371	0.537399
RBMXL2	0.979511	0.960225	0.94055	0.947377	0.537995
SERINC3	0.973757	0.965812	0.940466	0.947386	0.538968
TERF1	0.972691	0.966832	0.940429	0.947389	0.539236
AMIGO1	0.979376	0.960225	0.940422	0.94739	0.539398
RNF130	0.975493	0.964029	0.940404	0.947391	0.539452
MSANTD3-TMEFF1	0.971626	0.967854	0.940392	0.947392	0.539506
SLAIN2	0.973624	0.965812	0.940337	0.9474	0.540264
NDUFA9	0.972158	0.967087	0.940162	0.947417	0.541999
CYLC1	0.972158	0.967087	0.940162	0.947417	0.541999
PRAMEF19	0.976429	0.962759	0.940065	0.947425	0.542762
ABHD2	0.976161	0.963013	0.940056	0.947426	0.54287
TBX15	0.972557	0.966577	0.940052	0.947428	0.543033
ADSS	0.971759	0.967343	0.940024	0.947431	0.543359
STOML2	0.973224	0.965812	0.939951	0.947439	0.544117
ADRA2C	0.979376	0.959719	0.939926	0.947441	0.544336
GPRC5B	0.97884	0.960225	0.939906	0.947442	0.544445
PARD6A	0.980316	0.958709	0.939838	0.947446	0.544875
CREB3L2	0.97309	0.965812	0.939822	0.947447	0.545037
STK38	0.971492	0.967343	0.939766	0.947458	0.546067
SHB	0.974825	0.964029	0.93976	0.947458	0.54612
CKAP4	0.977633	0.961237	0.939738	0.947462	0.546501
RBMS3	0.969366	0.96939	0.939693	0.947465	0.546881
GPR61	0.977499	0.961237	0.939609	0.947476	0.547965
HS6ST3	0.979645	0.958961	0.939441	0.947496	0.549861
GATM	0.97003	0.968366	0.939344	0.947508	0.551104
LRRC24	0.977098	0.961237	0.939223	0.94752	0.552351
ZNF248	0.972691	0.965557	0.939188	0.947522	0.552566
AMIGO2	0.979376	0.958961	0.939184	0.947523	0.55262
IRX2	0.981391	0.956944	0.939137	0.947527	0.552998
RTN4RL1	0.983681	0.954682	0.939102	0.947532	0.553539
JMJD6	0.975894	0.962251	0.939055	0.947535	0.55381
SLC16A1	0.972291	0.965812	0.93905	0.947535	0.553916
ZNF195	0.971492	0.966577	0.939022	0.947536	0.554079
HBP1	0.97096	0.967087	0.939004	0.947538	0.554242
KCNA2	0.974291	0.963775	0.938997	0.947539	0.554296
C7orf26	0.979108	0.958961	0.938927	0.947544	0.554837
PLA2G15	0.977767	0.960225	0.938877	0.94755	0.555376
ZNF331	0.975359	0.962505	0.938788	0.94756	0.556452
GPR89A	0.968172	0.969646	0.938784	0.947561	0.556507
GOT2	0.974958	0.962759	0.93865	0.947569	0.557317
ETS1	0.974157	0.963521	0.938621	0.947571	0.557589
MTA3	0.973624	0.964029	0.938602	0.947574	0.557859
FAM126A	0.97003	0.967598	0.938599	0.947574	0.557913
PLAGL2	0.980719	0.956944	0.938493	0.947585	0.558991
ARRB2	0.974024	0.963521	0.938492	0.947585	0.559045
WNT5B	0.980182	0.957448	0.938473	0.947588	0.55926
EDC3	0.976295	0.961237	0.938451	0.947593	0.559802
ALDH1A2	0.971892	0.965557	0.938417	0.947595	0.560073
EGR3	0.98476	0.952927	0.938404	0.947596	0.560126
TOX2	0.977767	0.959719	0.938382	0.947599	0.560451
MAP3K8	0.973624	0.963775	0.938354	0.947602	0.560777
PCOLCE	0.975626	0.961744	0.938303	0.947605	0.561153
TNFRSF1B	0.976027	0.961237	0.938194	0.947613	0.561964
ZNF449	0.970827	0.966322	0.938132	0.94762	0.562668
TAF7L	0.970694	0.966322	0.938003	0.94763	0.563753
ALKBH5	0.980719	0.956441	0.938	0.947631	0.563807
LUC7L2	0.969632	0.967343	0.937966	0.947633	0.564022
PSMC4	0.975894	0.960984	0.937818	0.947648	0.565705
MBOAT2	0.967377	0.969133	0.937517	0.947677	0.568729
CCDC36	0.970694	0.965812	0.937508	0.947679	0.568892
MAB21L2	0.979645	0.956944	0.937465	0.947681	0.56911
GATA3	0.978035	0.958456	0.937404	0.947686	0.569649
ZBTB12	0.982333	0.95418	0.937323	0.947693	0.57052
KRT18	0.977366	0.958961	0.937256	0.947702	0.571494
POLDIP3	0.971626	0.964538	0.93717	0.94771	0.572301
PTGER3	0.981122	0.955184	0.937152	0.94771	0.572356
PAX1	0.980854	0.955435	0.937142	0.947712	0.572519
FAM153B	0.96698	0.969133	0.937132	0.947714	0.572736
E2F3	0.973624	0.962505	0.937118	0.947717	0.573115
UBAC1	0.975626	0.960478	0.937068	0.947723	0.573766
SLC2A3	0.974825	0.961237	0.937038	0.947726	0.574144
CAP1	0.969897	0.966067	0.936985	0.947734	0.575013
TUBB	0.977499	0.958456	0.936891	0.947742	0.575823
PPP2R5A	0.968702	0.967087	0.93682	0.947748	0.576525
PPM1H	0.976295	0.959466	0.936722	0.947753	0.577121
WNT3A	0.981122	0.954682	0.93666	0.947762	0.578039
PTPN1	0.968702	0.966832	0.936573	0.947769	0.578851
SOX8	0.981257	0.954431	0.936542	0.94777	0.579015
NFS1	0.971626	0.963775	0.936428	0.947775	0.579501
CYP21A2	0.974157	0.961237	0.936397	0.947779	0.579936
PICK1	0.976429	0.958961	0.936357	0.947781	0.580206
SPRED1	0.968437	0.966832	0.936316	0.947783	0.580423
KIAA1045	0.974291	0.960984	0.936278	0.947787	0.580908
EGR2	0.980451	0.954933	0.936264	0.947788	0.580962
SSTR1	0.983546	0.951926	0.936263	0.947789	0.581071
ATF2	0.969101	0.966067	0.936216	0.947791	0.581231
KIAA0930	0.977499	0.9577	0.936151	0.947797	0.581882
GPR89B	0.966715	0.96811	0.935886	0.947815	0.58394
CEACAM1	0.971759	0.963013	0.935816	0.94782	0.584425
MSANTD2	0.97349	0.961237	0.935755	0.947823	0.584751
CYP46A1	0.973224	0.961491	0.935746	0.947825	0.584964
B3GAT1	0.980854	0.953929	0.935665	0.947831	0.585667
NFE2L2	0.972025	0.962505	0.935579	0.947835	0.586098
RCOR3	0.971759	0.962759	0.935569	0.947836	0.586206
KPNA2	0.971226	0.963267	0.93555	0.947838	0.586367
SLC38A9	0.970694	0.963775	0.935531	0.947839	0.586531
DYNC1LI2	0.971892	0.962505	0.935451	0.947845	0.58718
NUP62	0.980719	0.953678	0.935291	0.947858	0.58864
CNP	0.97683	0.957448	0.935264	0.947859	0.588803
NCK2	0.98193	0.952426	0.935215	0.947864	0.589343
SMAD3	0.974691	0.959466	0.935184	0.94787	0.59005
SUV420H2	0.974691	0.959466	0.935184	0.94787	0.59005
KCNS2	0.979511	0.954682	0.935121	0.947873	0.590373
PKMYT1	0.974291	0.959719	0.935046	0.947878	0.590861
NR1H2	0.97576	0.958204	0.934977	0.947881	0.591295
CBX6	0.983141	0.950927	0.934895	0.947888	0.591996
TOX	0.972291	0.961491	0.934849	0.94789	0.592213
CEP57	0.964599	0.969133	0.934826	0.947892	0.592429
SS18L1	0.971492	0.962251	0.93482	0.947893	0.592536
KPNA3	0.966715	0.966832	0.934651	0.947904	0.593832
PBX2	0.972824	0.960731	0.934622	0.947907	0.594157
CYTH2	0.972557	0.960984	0.934612	0.947908	0.594265
SHE	0.971492	0.961998	0.934574	0.947911	0.594696
SNPH	0.978303	0.955184	0.934459	0.947926	0.596264
ZNF358	0.979779	0.953678	0.934394	0.947931	0.596912
ABI1	0.968172	0.965047	0.934332	0.947936	0.5974
LMX1B	0.974558	0.958709	0.934317	0.947939	0.597832
DDX39A	0.97683	0.956189	0.934034	0.947965	0.600799
MEX3A	0.979645	0.953428	0.93402	0.947966	0.600853
TPH2	0.968039	0.964793	0.933957	0.947972	0.601614
FAR1	0.968702	0.964029	0.933858	0.947978	0.602318
RUNX3	0.977633	0.955184	0.933819	0.947982	0.602749
RIPK2	0.96857	0.963775	0.933483	0.948004	0.605291
TRIM11	0.978035	0.954431	0.933467	0.948006	0.605451
DRD2	0.976696	0.955686	0.933415	0.948008	0.605776
NR1H3	0.975092	0.957196	0.933354	0.948014	0.606368
LRRC47	0.974558	0.9577	0.933334	0.948017	0.606802
ST3GAL3	0.971359	0.960731	0.933215	0.948025	0.60767
FAM196A	0.976964	0.955184	0.93318	0.948028	0.608047
ZBTB34	0.975894	0.956189	0.933139	0.94803	0.608318
GK5	0.965657	0.966322	0.933135	0.948031	0.608426
IQCJ-SCHIP1	0.967377	0.964538	0.933072	0.948036	0.609126
THOC1	0.970429	0.961491	0.933058	0.948037	0.60918
APEX2	0.976295	0.955686	0.933032	0.948039	0.609397
MGAT1	0.980048	0.951926	0.932933	0.948046	0.61021
SLC22A17	0.969764	0.961998	0.932911	0.948048	0.610536
CDC14B	0.969897	0.961744	0.932793	0.948056	0.611456
CYTH4	0.972158	0.959466	0.932753	0.948059	0.611781
GPR107	0.964996	0.966577	0.932743	0.94806	0.611836
CCDC120	0.974424	0.957196	0.932715	0.948064	0.612322
SCG2	0.970827	0.960731	0.932704	0.948065	0.61243
FAM155A	0.973624	0.957952	0.932685	0.948066	0.612592
MUM1L1	0.969233	0.962251	0.932646	0.948068	0.612809
SOCS6	0.978706	0.952927	0.932635	0.94807	0.613023
KCNK5	0.976562	0.954933	0.932551	0.948073	0.613509
FOXO4	0.97576	0.955686	0.93252	0.948078	0.613989
NOP58	0.965921	0.965302	0.932405	0.948084	0.6148
HOXB3	0.98166	0.949679	0.932263	0.948097	0.616253
CLEC18C	0.972291	0.958709	0.932144	0.948104	0.617227
GALNT13	0.968172	0.962759	0.932116	0.948106	0.617388
LANCL2	0.971226	0.959719	0.932105	0.948107	0.617497
NR1D2	0.970163	0.960731	0.932066	0.948109	0.617766
MSL2	0.972957	0.957952	0.932046	0.948109	0.617821
NXN	0.973891	0.956944	0.931959	0.948117	0.618684
MAEA	0.976161	0.954682	0.931923	0.948119	0.618901
PPP2R2C	0.975894	0.954933	0.931913	0.948119	0.618955
PTDSS1	0.966318	0.964284	0.931805	0.948126	0.619765
RBM42	0.97576	0.954933	0.931785	0.948127	0.619927
C1orf106	0.974424	0.956189	0.931734	0.948132	0.620466
RPN1	0.970827	0.959719	0.931722	0.948133	0.620629
TUFM	0.973891	0.956692	0.931714	0.948134	0.620737
GPR123	0.975359	0.955184	0.931647	0.948139	0.621279
OSBPL2	0.971492	0.958961	0.931624	0.948141	0.62155
PUF60	0.977366	0.953177	0.931603	0.948143	0.621767
FRS3	0.974024	0.956441	0.931596	0.948143	0.621821
ESRRB	0.973357	0.956944	0.931448	0.948153	0.623066
BIRC3	0.969764	0.960478	0.931437	0.948154	0.62312
SPTLC2	0.968968	0.961237	0.931408	0.948157	0.623553
PDE1A	0.967112	0.963013	0.931341	0.948161	0.623984
COL8A2	0.974291	0.955686	0.931116	0.948174	0.62555
DACH2	0.972691	0.957196	0.931056	0.948179	0.626251
TRIP6	0.972424	0.957448	0.931046	0.94818	0.626357
FEM1C	0.971626	0.958204	0.931016	0.948184	0.626791
ATE1	0.964203	0.965557	0.930993	0.948187	0.627222
SYN1	0.969233	0.960478	0.930927	0.948193	0.627872
ARMCX2	0.977098	0.952676	0.930858	0.948197	0.628359
P4HA1	0.967112	0.962505	0.93085	0.948197	0.628412
AMY1C	0.964996	0.964538	0.930775	0.948202	0.629064
RTN4R	0.980854	0.948932	0.930764	0.948203	0.629119
UBQLN2	0.974424	0.955184	0.930754	0.948203	0.629173
ZNF182	0.967774	0.961744	0.930751	0.948204	0.629228
SNX17	0.970296	0.958961	0.930476	0.948221	0.631343
TRAF4	0.973224	0.955938	0.930341	0.948232	0.632696
MYNN	0.968702	0.960225	0.930172	0.94824	0.633834
IL21R	0.971759	0.957196	0.930163	0.948241	0.633887
CHRNB2	0.976964	0.951926	0.929997	0.948251	0.635082
ZNF460	0.97309	0.955686	0.929969	0.948252	0.635244
GALNT1	0.965128	0.963521	0.929921	0.948259	0.636056
IL1RAP	0.970163	0.958456	0.929859	0.948264	0.636707
RAP1GDS1	0.964203	0.964284	0.929766	0.94827	0.637517
RNF25	0.965921	0.962505	0.929704	0.948275	0.638112
LMOD1	0.975092	0.953428	0.92968	0.948277	0.638273
LINGO2	0.97349	0.954933	0.929618	0.948279	0.638599
NEURL	0.975493	0.952927	0.929573	0.948281	0.638816
FAM98A	0.966053	0.961998	0.929341	0.9483	0.641192
PLXDC2	0.964335	0.963521	0.929157	0.948311	0.642599
ENC1	0.972291	0.955435	0.928961	0.948317	0.643516
ZNF304	0.972291	0.955435	0.928961	0.948318	0.643516
SLC41A1	0.971226	0.956441	0.92892	0.94832	0.643786
NR0B1	0.979376	0.948434	0.928874	0.948325	0.644383
HDGFRP2	0.966053	0.961491	0.928851	0.948327	0.6446
CLINT1	0.968835	0.958709	0.928831	0.948328	0.644763
HSF1	0.973224	0.95418	0.92863	0.948341	0.646328
POTED	0.966583	0.960731	0.928626	0.948341	0.646437
TOX4	0.96698	0.960225	0.928518	0.948348	0.647245
DCAF12L1	0.979511	0.947937	0.928514	0.948348	0.647299
ZBTB33	0.971226	0.955686	0.928188	0.948365	0.649464
RGS7	0.963807	0.963013	0.928159	0.948366	0.649572
SLC35F3	0.973224	0.953678	0.928142	0.948367	0.649681
TCF7L1	0.970562	0.956189	0.92804	0.948372	0.650332
LRRC1	0.964335	0.962251	0.927933	0.948377	0.650925
RAPGEFL1	0.969764	0.956692	0.927766	0.948389	0.652435
KCNJ4	0.982199	0.944465	0.927652	0.948397	0.653406
CPNE4	0.966583	0.959719	0.927648	0.948398	0.653568
VANGL1	0.972424	0.953929	0.927624	0.948399	0.653677
CSRNP1	0.974424	0.951926	0.92758	0.948404	0.654327
NOL10	0.965789	0.960225	0.927374	0.948417	0.656107
APBB1IP	0.96526	0.960731	0.927355	0.948419	0.656269
RGS6	0.963412	0.962505	0.927289	0.948422	0.6567
CCDC64	0.962225	0.963521	0.927124	0.948433	0.658103
CDYL2	0.970827	0.954933	0.927075	0.948435	0.658373
AJUBA	0.968172	0.957448	0.926974	0.948439	0.658914
ABHD8	0.976562	0.949181	0.926935	0.948442	0.659346
PVRL2	0.968835	0.956441	0.926633	0.94846	0.661717
TRIM27	0.971892	0.953428	0.926628	0.948461	0.661826
BMP6	0.971359	0.953929	0.926608	0.948463	0.662042
ZKSCAN1	0.969632	0.955435	0.92642	0.948474	0.663554
SNTB1	0.971093	0.953929	0.926354	0.948478	0.664094
IGSF21	0.974157	0.950927	0.926352	0.948479	0.664148
TNFRSF11A	0.970827	0.95418	0.926344	0.94848	0.664257
CANX	0.963016	0.961744	0.926175	0.948492	0.665824
ZNF770	0.965789	0.958961	0.926154	0.948493	0.666041
CD19	0.968835	0.955938	0.926146	0.948494	0.666148
EGR1	0.978035	0.946943	0.926144	0.948495	0.66631
LRRN3	0.967907	0.956692	0.925989	0.948502	0.667174
ZNF395	0.968305	0.956189	0.925882	0.948507	0.667932
ZNF12	0.967774	0.956692	0.925862	0.948507	0.668095
CDKAL1	0.963412	0.960984	0.925823	0.94851	0.668421
LRRTM3	0.969233	0.955184	0.925796	0.948512	0.668639
SLC17A6	0.968172	0.956189	0.925756	0.948513	0.668802
EOMES	0.96526	0.958961	0.925647	0.94852	0.669716
ELF1	0.964996	0.959214	0.925637	0.948521	0.669934
PAK1	0.963676	0.960478	0.925589	0.948524	0.670205
FNBP1	0.97003	0.95418	0.925583	0.948525	0.670314
HSF5	0.972291	0.951926	0.925549	0.948527	0.670584
CORO2B	0.971759	0.952426	0.925528	0.948528	0.670801
ATF7IP2	0.965657	0.958204	0.925296	0.948542	0.672631
PHACTR1	0.971492	0.952426	0.925275	0.948545	0.672958
AP1M1	0.970429	0.953428	0.925233	0.948548	0.673497
SPATA2	0.975493	0.948186	0.924948	0.948564	0.675546
ZBTB7B	0.974691	0.948932	0.924916	0.948567	0.675869
PIK3R5	0.971626	0.951926	0.924916	0.948567	0.675923
DDX53	0.967642	0.955686	0.924762	0.948576	0.677168
BMPR1A	0.96526	0.957952	0.924673	0.948582	0.677926
FEM1B	0.972557	0.950677	0.924588	0.948586	0.678463
CHAF1B	0.968968	0.95418	0.924569	0.948588	0.67868
POT1	0.962884	0.959972	0.924342	0.948598	0.680028
HLX	0.975493	0.947192	0.923979	0.948612	0.682083
CHST1	0.978035	0.944713	0.923962	0.948613	0.682137
ZSCAN18	0.974024	0.948434	0.923798	0.948619	0.682999
ZXDB	0.972158	0.950178	0.923723	0.948624	0.683589
PTGER4	0.974958	0.94744	0.923715	0.948624	0.683642
MAPK6	0.96645	0.955686	0.923623	0.948627	0.684021
RCC2	0.964599	0.957448	0.923554	0.948631	0.684508
CD2AP	0.959726	0.962251	0.923498	0.948632	0.684723
KIAA1598	0.958283	0.963521	0.923325	0.948637	0.68537
NUMBL	0.967642	0.95418	0.923304	0.948639	0.685587
TIMM44	0.967377	0.954431	0.923294	0.948639	0.685641
ZCCHC8	0.966583	0.955184	0.923264	0.948641	0.685964
NFIC	0.975493	0.946447	0.923252	0.948642	0.686019
DET1	0.971759	0.949929	0.923101	0.948648	0.68683
KLC1	0.96645	0.954933	0.922895	0.948657	0.688184
CPNE2	0.965921	0.955435	0.922875	0.948659	0.6884
KLHL32	0.966583	0.954682	0.922778	0.948665	0.689261
FSD1	0.972025	0.949181	0.922628	0.948674	0.69039
EIF2B4	0.964071	0.956944	0.922562	0.948678	0.690931
ZBTB10	0.960909	0.959972	0.922446	0.948683	0.691738
WRNIP1	0.96645	0.954431	0.92241	0.948685	0.692009
SACM1L	0.958807	0.961998	0.92237	0.948688	0.692387
SYN3	0.967377	0.953428	0.922324	0.948689	0.692549
ZBTB5	0.971892	0.948932	0.922259	0.948692	0.692873
CSRNP3	0.964996	0.955686	0.922233	0.948692	0.69298
TRIM67	0.97003	0.950677	0.922185	0.948694	0.693196
ARFGAP2	0.964864	0.955686	0.922107	0.948697	0.693627
PAF1	0.96526	0.955184	0.922001	0.948701	0.694168
TMEM87A	0.958414	0.961998	0.921992	0.948702	0.694275
LRFN5	0.968835	0.951426	0.921775	0.948711	0.695571
ELF4	0.96857	0.951426	0.921523	0.948719	0.696591
PAX7	0.971759	0.948186	0.921408	0.948725	0.697396
SCMH1	0.967112	0.952676	0.921345	0.948728	0.697937
TNFRSF21	0.972424	0.94744	0.921314	0.948729	0.698046
GGA3	0.968039	0.951676	0.92126	0.948732	0.698476
SLC5A3	0.969632	0.949929	0.921081	0.948741	0.69977
UBC	0.97309	0.946199	0.920737	0.948757	0.701873
FYB	0.966053	0.952927	0.920578	0.948764	0.702901
ZIC1	0.978437	0.940764	0.920479	0.94877	0.703705
BAG3	0.969499	0.94943	0.920471	0.948771	0.703811
TRIM26	0.967112	0.951676	0.920377	0.948776	0.704454
ZNF768	0.974157	0.944713	0.920299	0.94878	0.704995
RNF145	0.963016	0.955435	0.920099	0.94879	0.706509
HDX	0.961436	0.956944	0.92004	0.948792	0.706776
LPP	0.965657	0.952676	0.919958	0.948794	0.706938
SLC7A5	0.974157	0.944218	0.919817	0.948798	0.707585
RNF103	0.962489	0.955435	0.919596	0.948808	0.708995
CLPX	0.959595	0.958204	0.919488	0.948815	0.70986
CHFR	0.966318	0.951426	0.91938	0.948818	0.710345
PEX5L	0.961699	0.955938	0.919324	0.94882	0.710613
NCLN	0.97003	0.947688	0.919286	0.948822	0.710884
VCAM1	0.964599	0.952927	0.919193	0.948825	0.711316
LRRN1	0.969101	0.948434	0.919128	0.948829	0.711797
TSPYL2	0.968039	0.94943	0.919086	0.948831	0.712119
ZNF585A	0.963412	0.953929	0.919026	0.948835	0.712658
PVRL1	0.972291	0.945208	0.919017	0.948835	0.712711
KLHL13	0.964335	0.952927	0.918941	0.948837	0.713037
NCAPH2	0.962752	0.954431	0.91888	0.948841	0.713579
SMOX	0.971626	0.945703	0.918869	0.948842	0.713688
MTDH	0.964335	0.952676	0.9187	0.948849	0.714654
GAD1	0.964732	0.952176	0.918594	0.948854	0.715408
PPP2R1A	0.966715	0.950178	0.918551	0.948856	0.715627
SPDYE3	0.96526	0.951426	0.918374	0.948863	0.716599
KDM1B	0.960515	0.955938	0.918192	0.948867	0.717303
FGFRL1	0.974825	0.941749	0.91804	0.948873	0.718
AKAP8L	0.969101	0.947192	0.917924	0.948878	0.71875
DDX18	0.961962	0.95418	0.917885	0.94888	0.719021
LZTS1	0.974291	0.941749	0.917538	0.948892	0.72075
RNGTT	0.959989	0.955686	0.917448	0.948895	0.721129
GAD2	0.963016	0.952426	0.917202	0.948904	0.72237
BMX	0.95907	0.956189	0.917052	0.948907	0.722908
NHSL2	0.959989	0.955184	0.916966	0.948912	0.723497
SNX9	0.958414	0.956692	0.916907	0.948914	0.723821
DENND1B	0.959332	0.955686	0.916821	0.948916	0.724092
TULP1	0.965789	0.949181	0.916708	0.94892	0.724685
PTH1R	0.967244	0.947688	0.916646	0.948923	0.725118
HSPA5	0.968968	0.945951	0.916596	0.948925	0.725383
PAK4	0.968172	0.946695	0.916564	0.948926	0.725491
PRDM5	0.960252	0.954431	0.916494	0.948928	0.725761
GCLC	0.959332	0.955184	0.916339	0.948938	0.72716
LONRF2	0.963676	0.950677	0.916144	0.948946	0.7284
ERF	0.971626	0.942736	0.915986	0.948953	0.729317
SLC20A1	0.962489	0.951676	0.915978	0.948954	0.72948
GOLGA8A	0.963412	0.950677	0.915893	0.948958	0.730019
FUBP3	0.961041	0.952676	0.915561	0.948968	0.73158
MPHOSPH10	0.957758	0.955938	0.915557	0.948969	0.731744
EHD1	0.974958	0.939044	0.915529	0.94897	0.73185
SLC7A1	0.970163	0.943476	0.915326	0.948978	0.732984
LRRC4	0.970562	0.942982	0.915222	0.948981	0.733415
CXorf23	0.958151	0.955184	0.915211	0.948982	0.733523
DTX4	0.971492	0.941996	0.915142	0.948985	0.733951
FLRT2	0.969897	0.943476	0.915075	0.948988	0.73433
UVRAG	0.960252	0.952927	0.91505	0.948989	0.734491
LPCAT1	0.965524	0.947688	0.915016	0.948992	0.734973
KCNC1	0.978571	0.934883	0.91485	0.948995	0.735403
NTNG2	0.971359	0.941749	0.914777	0.948999	0.735892
RALBP1	0.961699	0.951176	0.914745	0.949001	0.736325
ASIC4	0.967244	0.945703	0.914726	0.949002	0.736378
PJA1	0.964599	0.948186	0.914619	0.949005	0.736915
SCYL3	0.959332	0.952927	0.914173	0.94902	0.73907
EHD2	0.976027	0.936593	0.914141	0.949021	0.739232
RNF214	0.961041	0.950927	0.913879	0.949031	0.74053
ZNF287	0.959726	0.952176	0.913828	0.949034	0.741014
WRAP53	0.961962	0.949929	0.913795	0.949036	0.741282
KLHL4	0.961304	0.950427	0.91365	0.949041	0.742084
LRRC8B	0.964203	0.94744	0.913525	0.949045	0.742676
ABLIM2	0.965392	0.946199	0.913453	0.949049	0.743216
TNFRSF8	0.96328	0.948186	0.913368	0.949052	0.743645
REC8	0.96183	0.94943	0.913191	0.94906	0.744781
GPR37	0.970163	0.941256	0.913172	0.949061	0.744944
BTRC	0.953182	0.957952	0.913103	0.949064	0.745374
SLC5A6	0.962489	0.948683	0.913097	0.949065	0.745533
MAN1A1	0.962225	0.948932	0.913087	0.949066	0.745748
C1S	0.959989	0.950927	0.912879	0.949072	0.746606
GALNT2	0.959464	0.951426	0.912859	0.949072	0.746713
MPP5	0.959464	0.951426	0.912859	0.949073	0.746713
PWWP2B	0.976696	0.934639	0.912859	0.949073	0.746767
TBRG4	0.961962	0.948932	0.912837	0.949075	0.746983
SV2B	0.960515	0.950178	0.91266	0.949081	0.7479
TBC1D3F	0.96328	0.94744	0.91265	0.949082	0.748009
VPS33A	0.961172	0.94943	0.912566	0.949085	0.748439
FIGN	0.96645	0.944218	0.912539	0.949086	0.748599
SLC6A4	0.962489	0.947937	0.912379	0.949094	0.74978
HDC	0.960909	0.948683	0.911598	0.949118	0.753222
LAS1L	0.958807	0.950677	0.911516	0.949122	0.75376
RACGAP1	0.955271	0.95418	0.9115	0.949122	0.753814
GGT1	0.968305	0.941256	0.911423	0.949124	0.754192
ARMCX5-GPRASP2	0.961699	0.947688	0.911391	0.949126	0.754407
FSCN1	0.977901	0.931961	0.911366	0.949127	0.754622
SLC23A2	0.963016	0.946199	0.911205	0.949133	0.755429
G2E3	0.951619	0.957448	0.911125	0.949136	0.755911
GTPBP2	0.961962	0.946943	0.910924	0.949142	0.756668
PDZD7	0.957627	0.951176	0.910872	0.949142	0.756775
PRDM4	0.962884	0.945951	0.910841	0.949144	0.7571
TBC1D3B	0.962357	0.946447	0.91082	0.949146	0.757367
DNER	0.960646	0.947937	0.910632	0.949154	0.758553
DGKB	0.96012	0.948434	0.910611	0.949156	0.758824
SLC25A12	0.957758	0.950677	0.910519	0.949159	0.759313
OSBPL11	0.958151	0.950178	0.910414	0.94916	0.759475
CDC25B	0.964335	0.94397	0.910304	0.949163	0.759801
RTN2	0.961172	0.946695	0.909937	0.949171	0.761098
PASD1	0.956056	0.951676	0.909855	0.949174	0.761585
CTCFL	0.962225	0.945455	0.909741	0.94918	0.762389
BEGAIN	0.971759	0.936104	0.909667	0.949183	0.762818
TAF6L	0.966583	0.94101	0.909564	0.949187	0.763517
MAG	0.966583	0.940764	0.909326	0.949194	0.764434
NXF2B	0.955402	0.951676	0.909233	0.949198	0.765134
ADD1	0.960909	0.946199	0.909211	0.949199	0.765297
GAB1	0.956841	0.950178	0.909169	0.949201	0.765512
PDE4B	0.958807	0.948186	0.909127	0.949203	0.765943
SIX4	0.967112	0.940026	0.909111	0.949204	0.76605
ZNF503	0.974958	0.932204	0.90886	0.949209	0.766851
FIP1L1	0.953443	0.953177	0.9088	0.949211	0.767123
VGF	0.972824	0.934151	0.908765	0.949212	0.767231
PES1	0.960909	0.945703	0.908735	0.949213	0.767391
NLGN1	0.961041	0.945455	0.908621	0.949216	0.767824
FOXP4	0.964335	0.941996	0.9084	0.949221	0.76869
MID1	0.963939	0.942242	0.908264	0.949224	0.769121
SLITRK4	0.959858	0.946199	0.908216	0.949226	0.76939
KLHL22	0.96645	0.939535	0.908014	0.949231	0.770198
SLC5A5	0.965657	0.940272	0.90798	0.949232	0.77036
PLAA	0.95671	0.948683	0.907615	0.949241	0.771705
ZHX1	0.961436	0.94397	0.907567	0.949242	0.771921
ACSL3	0.955402	0.949679	0.907325	0.949249	0.772995
CAMKK2	0.963148	0.941996	0.907281	0.949252	0.773319
ADRBK2	0.954618	0.949929	0.906819	0.949262	0.774878
MAMLD1	0.958938	0.945455	0.906633	0.949266	0.775518
TFRC	0.957889	0.946447	0.906591	0.949267	0.775679
WDR70	0.95514	0.948932	0.906363	0.949277	0.777079
SLC20A2	0.964599	0.939535	0.906275	0.949278	0.777293
FZD5	0.974691	0.929778	0.906246	0.949279	0.777455
ARAF	0.960909	0.942982	0.90612	0.949284	0.778261
KCNN3	0.964335	0.939535	0.906027	0.949286	0.778583
ADARB1	0.967774	0.936104	0.905938	0.949289	0.778957
PRRT3	0.961699	0.941996	0.905916	0.94929	0.779225
MGAT4B	0.963148	0.940518	0.905858	0.949293	0.779605
TBC1D25	0.962752	0.940518	0.905486	0.949302	0.780901
SMPD3	0.966186	0.937083	0.905396	0.949304	0.781222
VRTN	0.969897	0.933421	0.905322	0.949306	0.781542
RPS6KA6	0.951228	0.951676	0.905261	0.949308	0.781815
MMP2	0.962621	0.940026	0.904889	0.949316	0.783
ZNF750	0.964864	0.937817	0.904866	0.949318	0.783267
ZBTB48	0.962225	0.940272	0.904754	0.949322	0.783972
MYB	0.954879	0.947192	0.904453	0.949328	0.784827
MLH1	0.954618	0.94744	0.904443	0.949329	0.784881
SLCO3A1	0.966318	0.93586	0.904338	0.949331	0.785259
ATXN7L2	0.966053	0.936104	0.904327	0.949332	0.785313
FLRT1	0.974825	0.92736	0.904013	0.949338	0.786278
CD248	0.969366	0.932447	0.903883	0.949342	0.786817
TICAM1	0.964732	0.936838	0.903797	0.949343	0.787088
WDR75	0.950318	0.950927	0.903682	0.949347	0.787679
FBXO46	0.970562	0.93099	0.903583	0.949351	0.788218
DAXX	0.962357	0.938798	0.903459	0.949354	0.788649
LRFN3	0.977633	0.923989	0.903322	0.949358	0.789349
RFWD3	0.953182	0.947688	0.90332	0.949359	0.789402
BOP1	0.964071	0.936838	0.903179	0.949363	0.790048
EXOC3	0.97003	0.93099	0.903088	0.949365	0.790372
SMEK2	0.953182	0.94744	0.903083	0.949366	0.790478
PDCD6IP	0.950708	0.94943	0.902631	0.949379	0.792414
JPH1	0.970296	0.930262	0.90263	0.949379	0.792468
TRPC1	0.954357	0.945703	0.902538	0.949381	0.792684
FZD7	0.975493	0.925191	0.902517	0.949382	0.792791
NSF	0.949538	0.950427	0.902467	0.949383	0.79295
BRF1	0.960778	0.939289	0.902448	0.949384	0.793221
GARS	0.9524	0.94744	0.902342	0.949388	0.79376
EXOC6B	0.955533	0.944218	0.902231	0.949391	0.79424
KCND3	0.969897	0.929536	0.901554	0.949411	0.797188
PIGR	0.960778	0.938062	0.90127	0.949417	0.798097
RPS6KA1	0.960515	0.938308	0.901258	0.949417	0.79815
TMTC2	0.956317	0.941996	0.900847	0.949427	0.799601
ANKRD20A1	0.953313	0.94496	0.900842	0.949427	0.799655
TSGA10	0.94565	0.952176	0.900425	0.949435	0.800889
LZTS2	0.959858	0.937817	0.900171	0.94944	0.801588
PLEKHM3	0.953834	0.943723	0.900156	0.949441	0.801747
APLP1	0.95802	0.939535	0.900093	0.949442	0.801962
SEMA4A	0.957889	0.939535	0.89997	0.949445	0.802394
ZNF366	0.965921	0.931718	0.899966	0.949446	0.802446
SATB1	0.952791	0.944218	0.899642	0.949453	0.803629
TRIM2	0.95802	0.938308	0.898918	0.949473	0.806523
MMP15	0.96183	0.934395	0.89873	0.949479	0.807377
RSBN1L	0.957496	0.938553	0.898661	0.949481	0.807751
APLP2	0.956448	0.939535	0.898616	0.949483	0.808076
DACT1	0.964864	0.931233	0.898512	0.949486	0.808503
CDH7	0.954487	0.941256	0.898417	0.949487	0.80888
FOXM1	0.957234	0.938553	0.898415	0.949488	0.809039
KSR1	0.968702	0.92736	0.898336	0.949491	0.809416
AKAP17A	0.969366	0.926636	0.89825	0.949495	0.810002
ZBTB46	0.964732	0.93099	0.898155	0.949499	0.810588
MAP7D2	0.949408	0.945951	0.898094	0.9495	0.810804
TAF4B	0.951358	0.943723	0.897819	0.949508	0.811928
MTSS1L	0.962357	0.932934	0.897816	0.949508	0.811981
PCDH20	0.959595	0.935616	0.897812	0.949509	0.812034
PDE8A	0.94824	0.946695	0.897694	0.949512	0.812572
SEL1L	0.949538	0.945208	0.897511	0.949516	0.813108
TSC22D2	0.965392	0.929294	0.897133	0.949524	0.814286
BRD3	0.964599	0.93002	0.897097	0.949524	0.814341
STON2	0.961304	0.932934	0.896833	0.949531	0.815359
PROSER1	0.955794	0.938308	0.896829	0.949531	0.815414
BRSK2	0.962752	0.931475	0.89678	0.949533	0.815682
ZBTB41	0.951098	0.942736	0.896634	0.949536	0.81611
HSP90AA1	0.954226	0.939535	0.896529	0.949539	0.816486
IKBKE	0.953313	0.940272	0.896373	0.949544	0.817343
HCN2	0.964467	0.929051	0.89604	0.94955	0.818308
TLR7	0.956187	0.937083	0.896026	0.94955	0.818362
ZNF473	0.958938	0.934151	0.895794	0.949555	0.819003
VAC14	0.959201	0.933664	0.895572	0.949559	0.819594
CDK11B	0.964071	0.928326	0.894973	0.949571	0.821407
RNF10	0.954879	0.937083	0.894801	0.949576	0.822107
ADAM9	0.947592	0.944218	0.894733	0.949576	0.822214
BNC1	0.958414	0.933421	0.894603	0.94958	0.822807
BACH2	0.962621	0.929294	0.894557	0.949582	0.823022
FAM91A1	0.946556	0.944713	0.894223	0.949591	0.824417
LRFN1	0.971359	0.920157	0.893803	0.949599	0.825595
MGEA5	0.949408	0.94101	0.893403	0.949606	0.826672
TTC13	0.943454	0.946695	0.893163	0.949612	0.827477
RPH3A	0.949408	0.940026	0.892469	0.949625	0.829405
SPATA13	0.947721	0.941503	0.892282	0.949628	0.82978
NEDD9	0.954879	0.934395	0.892234	0.949628	0.829887
ESRP2	0.957496	0.931718	0.892116	0.949632	0.83037
FBLN1	0.956448	0.93269	0.89207	0.949633	0.830639
PIP5K1C	0.962094	0.927119	0.891975	0.949635	0.830904
ADARB2	0.964864	0.923749	0.891292	0.949652	0.833375
SV2A	0.952921	0.935127	0.891103	0.949656	0.833913
FAM47A	0.965392	0.923029	0.891085	0.949656	0.833966
GPRIN1	0.961436	0.926636	0.890901	0.949663	0.834986
NLGN3	0.960383	0.927601	0.890853	0.949665	0.835254
MLXIPL	0.959595	0.928084	0.890585	0.949671	0.836277
PLK4	0.946556	0.940764	0.890486	0.949674	0.836706
ZNF280D	0.946556	0.940764	0.890486	0.949674	0.836706
INTS7	0.946944	0.940272	0.890385	0.949677	0.837084
ALDH18A1	0.950318	0.936838	0.890294	0.949679	0.837353
RHOBTB2	0.958414	0.92881	0.890184	0.949682	0.837837
GRAMD1A	0.956841	0.930262	0.890113	0.949684	0.838104
CDH2	0.950058	0.936349	0.889585	0.949691	0.839181
NCAPG	0.945004	0.941256	0.889491	0.949693	0.839453
ZNF507	0.950058	0.935616	0.888889	0.949707	0.841596
MCM5	0.956056	0.929294	0.888456	0.949712	0.842402
ZNF518B	0.954879	0.929778	0.887825	0.949723	0.844008
AKAP1	0.954095	0.930505	0.88779	0.949724	0.844169
SLC8A3	0.955271	0.929294	0.887727	0.949726	0.84449
MSH2	0.945391	0.938308	0.887068	0.949737	0.846104
MAP4K3	0.940492	0.942736	0.886635	0.949745	0.847339
SLITRK3	0.949538	0.933177	0.886087	0.949757	0.849264
MMS19	0.954618	0.92736	0.885274	0.949772	0.851457
RSBN1	0.950708	0.93099	0.885099	0.949777	0.852257
SEMA6B	0.9524	0.929051	0.884829	0.949782	0.853009
RASA4	0.956056	0.92495	0.884304	0.949793	0.854568
UNC5D	0.950578	0.930262	0.884287	0.949794	0.854778
MAGEE1	0.960252	0.920874	0.884271	0.949795	0.854886
FAM115A	0.952139	0.928326	0.883896	0.9498	0.855693
MKL1	0.953052	0.92736	0.883822	0.949802	0.85596
ANKRD44	0.946038	0.933421	0.883051	0.949816	0.857944
ATG9A	0.954879	0.92471	0.882986	0.949816	0.858052
TYRO3	0.949668	0.929051	0.88229	0.949828	0.859759
BCL11A	0.963544	0.915159	0.881796	0.949837	0.861044
SUN1	0.951228	0.926636	0.881442	0.949842	0.8618
ELFN2	0.967244	0.910669	0.88084	0.94985	0.862923
WDR36	0.943325	0.933664	0.880749	0.949851	0.863192
ZFYVE28	0.962094	0.915396	0.880697	0.949854	0.863619
PGR	0.955794	0.921352	0.880623	0.949856	0.863886
FLT3	0.942036	0.934639	0.880464	0.94986	0.864419
MAP3K10	0.957889	0.918249	0.87958	0.949874	0.866513
LPIN2	0.941392	0.934151	0.879403	0.949877	0.866943
SULF1	0.943712	0.931718	0.879274	0.949879	0.867209
DIS3L2	0.947462	0.927843	0.879096	0.949882	0.867693
SEL1L3	0.947333	0.927843	0.878976	0.949886	0.86823
CRNKL1	0.94268	0.932204	0.878771	0.949888	0.86855
MTHFD1	0.945004	0.929778	0.878643	0.949891	0.86903
HERC3	0.939592	0.935127	0.878638	0.949892	0.869085
XRN2	0.936899	0.937572	0.878411	0.949895	0.869673
EPB41L1	0.952139	0.92231	0.878167	0.949901	0.870473
ZNF804A	0.944487	0.929536	0.877934	0.949905	0.871006
GRIK4	0.951228	0.92207	0.877099	0.949918	0.872986
INTS4	0.939079	0.933908	0.877013	0.949919	0.873095
PIEZO2	0.910906	0.962251	0.876521	0.94993	0.874643
FRMD4B	0.945909	0.926636	0.876513	0.94993	0.874698
BICC1	0.941135	0.93002	0.875274	0.949953	0.87807
PSD3	0.943583	0.927601	0.875269	0.949954	0.878122
KCNH5	0.944358	0.926636	0.875076	0.949957	0.878601
FAM21B	0.949798	0.921113	0.874871	0.949962	0.8794
AXL	0.949538	0.921352	0.874859	0.949963	0.879454
KIF5B	0.935875	0.934395	0.874477	0.94997	0.880521
PTGFRN	0.952661	0.917772	0.874326	0.949973	0.880997
SLITRK5	0.959595	0.909963	0.873196	0.94999	0.8834
PPP6R2	0.949148	0.919679	0.872912	0.949994	0.884046
DLG2	0.933703	0.934395	0.872448	0.95	0.884793
AATK	0.952791	0.915634	0.872408	0.950001	0.884901
ST14	0.952791	0.915396	0.872182	0.950003	0.88533
HK1	0.949668	0.918249	0.872031	0.950006	0.88576
ADAMTS1	0.950318	0.917059	0.871497	0.950012	0.886666
ANO4	0.931282	0.935616	0.871322	0.950015	0.886984
SYNPO2	0.943325	0.923509	0.871169	0.950016	0.887144
APBA1	0.956317	0.910905	0.871114	0.950016	0.887249
PWP2	0.947981	0.918249	0.870482	0.950024	0.888318
SULF2	0.94824	0.917534	0.870043	0.95003	0.889175
TNKS2	0.932173	0.93269	0.869429	0.95004	0.890559
PSD4	0.944229	0.919918	0.868613	0.950051	0.892215
SKIV2L2	0.934852	0.929051	0.868526	0.950052	0.892429
KIAA0355	0.945909	0.917534	0.867904	0.950059	0.89339
MAP1S	0.956187	0.905975	0.866281	0.950079	0.896219
TAF2	0.933831	0.927119	0.865772	0.950085	0.897024
DGKI	0.931664	0.92881	0.865338	0.95009	0.897666
CLSTN1	0.946426	0.914212	0.865234	0.95009	0.897775
PCDHGC3	0.953573	0.906677	0.864583	0.9501	0.899051
MCM2	0.952009	0.908083	0.864504	0.950101	0.89921
PLEKHM1	0.948629	0.910905	0.864111	0.950106	0.899955
KIAA1522	0.952661	0.906911	0.863979	0.950108	0.90017
PKN1	0.946038	0.912792	0.863536	0.950114	0.901073
B4GALNT4	0.943583	0.915159	0.863529	0.950115	0.901125
MAGI3	0.934597	0.923269	0.862884	0.950123	0.902355
HIPK3	0.933065	0.923989	0.862142	0.950134	0.903792
BTBD7	0.936643	0.919918	0.861635	0.950142	0.904909
CCNB3	0.936771	0.919679	0.861529	0.950143	0.905065
LRIG1	0.943583	0.912792	0.861296	0.950148	0.905755
LATS2	0.94824	0.907614	0.860636	0.950158	0.907031
MMS22L	0.925574	0.928568	0.859459	0.950178	0.909899
MYBPC1	0.933065	0.920635	0.859012	0.950183	0.910645
PIK3CG	0.944099	0.909023	0.858208	0.950196	0.912398
ANKS1A	0.939721	0.912556	0.857548	0.950206	0.913731
EIF5B	0.925574	0.926395	0.857448	0.950207	0.913946
KCNT2	0.922797	0.929051	0.857326	0.950209	0.91416
GPRASP1	0.933703	0.91801	0.857149	0.95021	0.914372
NRD1	0.930011	0.920874	0.856422	0.950218	0.915374
SLC4A7	0.930773	0.919918	0.856235	0.950219	0.915534
FBLN2	0.9485	0.902243	0.855777	0.950228	0.916652
EPHA2	0.946556	0.903873	0.855566	0.950231	0.917129
ATP1A2	0.939978	0.909728	0.855124	0.950237	0.917874
LRRC16A	0.938309	0.911141	0.854931	0.950239	0.918141
FBXO18	0.937027	0.911848	0.854426	0.950245	0.919045
CTBP2	0.949408	0.899921	0.854393	0.950246	0.919095
SMTN	0.938309	0.909728	0.853606	0.950256	0.920427
ADAMTS15	0.949798	0.897838	0.852765	0.950263	0.921385
REXO1	0.947592	0.898532	0.851442	0.950274	0.922933
MYO1B	0.92305	0.92207	0.851116	0.950277	0.923248
FAM135A	0.92305	0.921831	0.850895	0.950277	0.923356
TBC1D9	0.942552	0.902011	0.850191	0.950285	0.924307
FAM83H	0.954748	0.890485	0.850189	0.950285	0.924361
TERT	0.944229	0.900385	0.850169	0.950285	0.924414
PCDH1	0.947074	0.895301	0.847916	0.950312	0.927876
ATP2B4	0.93332	0.908318	0.847752	0.950314	0.928139
BMP1	0.941006	0.900617	0.847486	0.950317	0.928511
ABCB1	0.925574	0.914212	0.846171	0.950326	0.929628
MPRIP	0.939978	0.899689	0.845688	0.950331	0.930318
NCKAP5L	0.938822	0.898532	0.843561	0.950351	0.932813
CACHD1	0.928995	0.907849	0.843387	0.950352	0.932975
KTN1	0.909913	0.926154	0.842719	0.950357	0.933667
DGKH	0.920029	0.915159	0.841973	0.950366	0.934832
PCDH10	0.947203	0.888659	0.841741	0.950369	0.935203
EEA1	0.912026	0.922549	0.841389	0.950371	0.935466
NRK	0.922797	0.911376	0.841016	0.950373	0.935786
PIK3R4	0.925195	0.907849	0.839937	0.950382	0.936843
GPR158	0.930646	0.902243	0.839669	0.950385	0.93727
AP3D1	0.937796	0.894841	0.839178	0.95039	0.937908
BCL9	0.935747	0.896684	0.839069	0.95039	0.93796
TCOF1	0.92798	0.902476	0.837479	0.950404	0.939714
IGSF9	0.928868	0.901546	0.837417	0.950405	0.939871
KIAA1432	0.916269	0.913738	0.83723	0.950408	0.940184
FAM65A	0.930392	0.899689	0.837064	0.950409	0.940342
ADCY6	0.941135	0.888204	0.83592	0.950418	0.941348
PC	0.940749	0.888432	0.835791	0.95042	0.941661
IRS4	0.942294	0.886157	0.835021	0.950429	0.94273
PHKA1	0.913022	0.914448	0.834912	0.95043	0.942836
TNKS	0.92836	0.898763	0.834376	0.950433	0.943206
MCF2L	0.931282	0.893233	0.831852	0.950455	0.946014
NFRKB	0.92836	0.895992	0.831804	0.950456	0.946067
PRDM15	0.93498	0.888659	0.830879	0.950462	0.946747
PER1	0.929122	0.890485	0.827369	0.950484	0.949562
MAGI2	0.921664	0.897145	0.826867	0.950488	0.950033
CAMSAP1	0.933065	0.882987	0.823884	0.950504	0.952051
PITPNM1	0.933958	0.880731	0.822567	0.950512	0.953004
RTEL1	0.922293	0.890257	0.821078	0.950522	0.954111
LRRC37A	0.918398	0.891858	0.81908	0.950533	0.955535
DIP2A	0.936899	0.873121	0.818026	0.95054	0.956325
AKAP11	0.914644	0.892087	0.815942	0.950552	0.957636
ABCC5	0.914269	0.890942	0.814561	0.950557	0.95832
IGF1R	0.92722	0.87826	0.814339	0.950559	0.958532
VARS	0.920029	0.88457	0.81383	0.950563	0.958955
PLCG1	0.910658	0.890485	0.810927	0.950576	0.960493
PEAK1	0.913521	0.887066	0.810354	0.950579	0.960867
PHLDB1	0.923176	0.875574	0.808308	0.950586	0.961555
LTN1	0.902125	0.895301	0.807674	0.950588	0.961819
NISCH	0.929756	0.863623	0.802959	0.950606	0.963816
NCKAP5	0.913147	0.876468	0.800344	0.95062	0.965396
ATP10A	0.919276	0.869792	0.799579	0.950623	0.965714
LTBP1	0.90151	0.884344	0.797245	0.950632	0.966612
ALK	0.910285	0.873566	0.795194	0.950643	0.967713
PTPN23	0.914519	0.866039	0.79201	0.950659	0.969395
MCM3AP	0.901879	0.85448	0.770638	0.950745	0.97809
TRPM6	0.881941	0.873789	0.77063	0.950746	0.978144
WNK2	0.917019	0.839319	0.769672	0.950751	0.978664
CACNA1F	0.892459	0.860124	0.767626	0.950761	0.979702
CACNA1H	0.915893	0.826376	0.756872	0.950791	0.982457
DOCK7	0.866349	0.86494	0.74934	0.950804	0.983606
PLXNB1	0.894042	0.831146	0.74308	0.950819	0.98496
SEC16A	0.900896	0.824314	0.742621	0.950821	0.985119
SBF1	0.899177	0.821643	0.738803	0.950834	0.986144
CENPE	0.852322	0.860561	0.733475	0.950843	0.98687
PTPRS	0.897462	0.811279	0.728092	0.950855	0.987791
ATR	0.850007	0.844616	0.71793	0.950874	0.989284
AKAP13	0.859305	0.819597	0.704284	0.950897	0.991134
NBEAL2	0.886519	0.790881	0.701131	0.950903	0.991603
SVEP1	0.856971	0.798917	0.684648	0.950926	0.99325
TNXB	0.828348	0.682103	0.565018	0.951006	0.998023

### Sheet: TADA-Denovo-DNMR-SC
	BF.LoF	BF.Mis	BF.total	qval	pval
CUX1	18.2334	3.97707	72.5153	0.207616	2.79192e-05
SCN2A	17.7655	3.93344	69.8796	0.210694	3.06564e-05
YIPF2	0.982737	25.6306	25.1881	0.283789	4.6532e-05
PXT1	19.8774	0.996961	19.817	0.335211	0.000118793
GTF2A2	19.8659	0.99359	19.7385	0.366262	0.00012591
NUPR1	19.8891	0.99026	19.6954	0.387054	0.000129742
PSPH	19.7231	0.98315	19.3907	0.402463	0.000206931
RAB26	19.7077	0.983306	19.3787	0.414038	0.000212405
VPS37C	19.6935	0.977713	19.2546	0.42322	0.000264959
KLF9	19.7213	0.971699	19.1632	0.430684	0.000303827
CD82	19.5943	0.975953	19.1231	0.436839	0.000326819
RRAD	19.6736	0.968877	19.0613	0.442035	0.000365139
IRF2	19.5661	0.969133	18.9621	0.446532	0.00042262
PTEN	19.476	0.973501	18.9599	0.450389	0.000424262
ZNF878	19.4675	0.967343	18.8318	0.453845	0.000501451
RBMS1	19.3863	0.971185	18.8277	0.456872	0.000503093
ZNF776	19.4059	0.969133	18.8069	0.459559	0.000518421
KCNV1	19.5153	0.959466	18.7243	0.462009	0.000572617
RORB	19.3751	0.966067	18.7177	0.464205	0.000574807
NR2F1	19.5576	0.956692	18.7106	0.466187	0.000584113
TFCP2	19.2582	0.966322	18.6096	0.468044	0.000649258
MECP2	19.4844	0.953678	18.5818	0.469749	0.000667871
CYP24A1	19.3779	0.954933	18.5046	0.471352	0.000711666
KLHDC4	19.4199	0.952176	18.4911	0.472828	0.000720972
MFSD2A	19.3361	0.956189	18.4889	0.474188	0.000722067
WDPCP	19.0869	0.954431	18.2172	0.475585	0.000877539
TBX2	19.3138	0.940272	18.1602	0.476908	0.000906553
TCF4	19.1144	0.948932	18.1383	0.478147	0.000915312
FBXL13	19.0457	0.951676	18.1254	0.479307	0.000921881
NAGLU	19.1392	0.946447	18.1143	0.480394	0.000925166
PIK3R2	19.1862	0.943723	18.1064	0.481415	0.000926808
GCC1	19.1972	0.939289	18.0318	0.482404	0.000972245
CTCF	19.1641	0.939535	18.0053	0.483345	0.000976625
TAF6	19.1503	0.938062	17.9642	0.484247	0.00099688
LRCH3	18.9992	0.944713	17.9488	0.485103	0.00100235
DISC1	19.0814	0.939535	17.9277	0.48592	0.00101385
DHX35	18.9336	0.944218	17.8775	0.486712	0.00103739
ANKLE2	18.9992	0.933664	17.7388	0.487514	0.00109432
EMILIN2	19.0019	0.930262	17.6768	0.488296	0.00111403
CACNA2D3	18.9309	0.923989	17.4919	0.489105	0.00119177
SDK1	0.884588	19.401	17.1619	0.489991	0.00129961
SMC5	18.508	0.925432	17.1279	0.490846	0.00131275
ZMYM2	18.4814	0.91801	16.9661	0.491717	0.00135764
ASTN1	18.4867	0.892316	16.496	0.492707	0.00146767
NFASC	18.4495	0.890028	16.4206	0.493678	0.00148026
SYNGAP1	18.4442	0.884797	16.3194	0.49464	0.00149614
ROBO1	18.1315	0.886157	16.0673	0.495644	0.00152406
TCF20	18.0924	0.868907	15.7206	0.496719	0.00156457
RALGAPA1	17.5025	0.87826	15.3717	0.497863	0.00160344
INTS1	18.2334	0.838476	15.2882	0.498988	0.00161603
ITPR2	16.8072	0.830314	13.9552	0.500509	0.00170636
REV3L	16.6159	0.820006	13.6252	0.502083	0.00171949
SRRM2	16.6397	0.768703	12.791	0.503886	0.00173975
SRCAP	16.6635	0.765856	12.7619	0.505633	0.00174139
ANK2	16.0101	0.765874	12.2617	0.50749	0.0017611
ZNF138	0.995921	4.6893	4.67017	0.512761	0.0018246
BLID	0.994433	4.65592	4.63001	0.517872	0.00186128
MAP1LC3B2	0.990894	4.63424	4.59204	0.522828	0.00197131
LYL1	0.989821	4.63283	4.58567	0.527621	0.00201456
YRDC	0.988384	4.62532	4.57159	0.532261	0.00208847
GJB7	0.990283	4.61579	4.57094	0.53675	0.00209449
RAB9B	0.990432	4.61096	4.56685	0.541096	0.0021235
CCDC25	0.984895	4.61969	4.54991	0.545314	0.00226693
APRT	0.986854	4.6091	4.54851	0.5494	0.00228007
EFNA1	0.988953	4.5976	4.54681	0.553362	0.00229321
SOX1	0.988032	4.57672	4.52194	0.557216	0.00258225
SAPCD2	0.981122	4.59837	4.51157	0.560961	0.00272842
SCN1B	0.986827	4.56686	4.5067	0.564598	0.00281053
ZNF691	0.986814	4.54676	4.48681	0.56814	0.00308972
DTWD2	0.983276	4.55733	4.48112	0.571583	0.00315761
BLVRA	0.980854	4.56486	4.47746	0.574931	0.00319921
SCRT2	0.98772	4.53013	4.4745	0.578187	0.00323425
RFC3	0.978169	4.54998	4.45065	0.581366	0.00358187
TIMD4	0.97884	4.52252	4.42682	0.584469	0.00395248
CACNG2	0.982199	4.50131	4.42118	0.587493	0.00404281
MAP2K6	0.970694	4.55044	4.41708	0.590438	0.00410139
NDRG4	0.975493	4.51342	4.40281	0.593314	0.00436963
PSMC3	0.97576	4.50433	4.39515	0.59612	0.00451634
MEF2C	0.977366	4.48323	4.38176	0.59886	0.0047386
MYZAP	0.968702	4.52252	4.38098	0.601532	0.00475119
SMYD5	0.974558	4.49226	4.37797	0.604139	0.00481688
EPHX1	0.974424	4.48023	4.36564	0.606688	0.00505337
CTBP1	0.978706	4.45927	4.36431	0.609177	0.00507418
WDFY1	0.975493	4.47123	4.36165	0.611607	0.00513275
FLVCR1	0.972291	4.48323	4.35901	0.61398	0.00518531
TERF2	0.971759	4.47723	4.35078	0.616303	0.0053156
B3GNT7	0.982064	4.42806	4.34864	0.618572	0.00536158
METTL14	0.964864	4.50433	4.34607	0.620791	0.00541851
INPP5A	0.970429	4.47723	4.34483	0.622961	0.00543658
FBXL2	0.962094	4.50585	4.33505	0.625086	0.00560738
FCRL4	0.966186	4.48624	4.33454	0.627164	0.00561888
GLYCTK	0.977633	4.42954	4.33046	0.629199	0.00569606
CSNK1E	0.975493	4.43843	4.32966	0.631191	0.00571577
CATSPER4	0.970694	4.44734	4.31701	0.633145	0.00591832
NRBP1	0.963807	4.47573	4.31374	0.635059	0.00597197
SIRT1	0.963544	4.47423	4.31111	0.636934	0.00601139
RBPJL	0.970694	4.42658	4.29685	0.638775	0.00627251
KLHL2	0.964071	4.45479	4.29474	0.64058	0.00630372
KLHL10	0.972025	4.40887	4.28554	0.642352	0.00644003
PDE1B	0.966583	4.4325	4.28438	0.644088	0.00646302
CNNM3	0.965524	4.43546	4.28255	0.645791	0.00648382
SPAST	0.96328	4.44437	4.28117	0.647461	0.00650572
TMCC1	0.967244	4.41771	4.27301	0.649101	0.00662944
GLYR1	0.963016	4.41919	4.25575	0.650715	0.00687798
POLA2	0.956187	4.44288	4.24823	0.652301	0.00697268
KCNC3	0.971759	4.3592	4.23609	0.653862	0.00715881
DPY19L4	0.950838	4.43991	4.22164	0.655398	0.00737669
MGAT3	0.976696	4.31738	4.21677	0.656907	0.00744457
MFN1	0.953182	4.42362	4.21652	0.658388	0.00744676
MEPCE	0.963412	4.37665	4.21652	0.659843	0.00744731
ABCG8	0.963148	4.37228	4.21115	0.661273	0.00753052
TACC1	0.956317	4.40152	4.20925	0.662678	0.00754694
MAGEL2	0.954357	4.41035	4.20904	0.664058	0.00754968
TPX2	0.951749	4.41624	4.20315	0.665416	0.00760169
USP26	0.95802	4.37957	4.19571	0.666752	0.00770406
LRRC8D	0.960646	4.36355	4.19183	0.668067	0.00774621
PROX1	0.960909	4.34906	4.17905	0.669363	0.00789292
TLK1	0.950188	4.39419	4.1753	0.670638	0.0079296
CDHR3	0.961041	4.33895	4.1699	0.671894	0.00801117
COG3	0.949928	4.37957	4.16027	0.673131	0.00813489
CTNNB1	0.953443	4.3592	4.15625	0.674349	0.00818799
NAA16	0.947462	4.38103	4.15086	0.675549	0.00826408
TRAF7	0.958807	4.32743	4.14917	0.676729	0.00828981
ARPP21	0.948889	4.37082	4.14742	0.677891	0.00831007
LDB3	0.960778	4.31595	4.14667	0.679035	0.0083243
LRRC41	0.955925	4.29595	4.10661	0.680172	0.00876061
VPS52	0.946167	4.32887	4.09583	0.681294	0.00888214
HCN1	0.949538	4.31022	4.09272	0.682399	0.00891444
CCDC141	0.936515	4.36937	4.09198	0.683487	0.00891772
ZHX2	0.95802	4.27041	4.09114	0.684559	0.00892648
TTC7A	0.951228	4.29738	4.08778	0.685616	0.00896042
TXNDC11	0.951098	4.29738	4.08722	0.686656	0.00897027
SLC9A1	0.958283	4.26335	4.08549	0.687681	0.00898068
BAHD1	0.956056	4.25349	4.06657	0.688697	0.00916078
RASA3	0.950708	4.27041	4.05991	0.689698	0.00922483
ADAM12	0.946426	4.28742	4.05772	0.690686	0.00924618
NEDD4L	0.949278	4.26053	4.04443	0.691663	0.0093699
CLSTN3	0.95253	4.24086	4.03954	0.692626	0.00940111
SLC4A4	0.943841	4.269	4.02926	0.693579	0.00950676
TBC1D2	0.953443	4.22269	4.02609	0.694519	0.00953961
COL9A1	0.934597	4.30593	4.02431	0.695446	0.00955548
LUZP1	0.944487	4.24787	4.01206	0.696363	0.00965293
RIN3	0.957496	4.18527	4.00738	0.697268	0.00969398
LRIG2	0.938694	4.26335	4.00198	0.698162	0.00974873
BTBD11	0.947074	4.22548	4.00184	0.699044	0.00974927
CAND1	0.939335	4.2563	3.9981	0.699915	0.00978048
GTF2I	0.929375	4.27465	3.97276	0.70078	0.00996606
VPS8	0.937411	4.23246	3.96755	0.701634	0.0100005
FAM47C	0.961567	4.12518	3.96664	0.702477	0.0100131
CHL1	0.933576	4.23665	3.95524	0.703312	0.0101325
SALL1	0.950188	4.13874	3.93258	0.704141	0.0103586
CDH4	0.950708	4.12518	3.92184	0.704962	0.0104505
SOGA1	0.936003	4.17976	3.91227	0.705775	0.0105179
SLTM	0.918523	4.21712	3.87352	0.706585	0.0107615
CDK13	0.920281	4.20046	3.8656	0.707388	0.0108113
PLEKHG4B	0.931155	4.11707	3.83363	0.708187	0.010987
JAK3	0.936387	4.09019	3.83	0.708977	0.0110051
MYO6	0.912026	4.18389	3.81582	0.709761	0.0110883
CFTR	0.913895	4.15919	3.80106	0.710538	0.0111753
WRN	0.91215	4.16466	3.7988	0.711305	0.0111879
GAPVD1	0.915268	4.11842	3.76946	0.71207	0.0113308
PLEKHG2	0.925701	4.06884	3.76653	0.712826	0.0113434
CGN	0.913895	4.10091	3.74781	0.713577	0.0114184
PARD3	0.912649	4.0942	3.73657	0.714322	0.0114649
GRIN2B	0.929629	3.97965	3.6996	0.715065	0.0116188
ADAMTS12	0.915518	4.03444	3.69361	0.715801	0.0116396
DAPK1	0.923302	3.98224	3.67681	0.716532	0.011691
MAP3K4	0.90533	4.05027	3.66683	0.717257	0.0117288
TDRD6	0.910782	3.98872	3.63285	0.71798	0.0118137
LRP6	0.892946	4.03971	3.60724	0.7187	0.0119034
SCRIB	0.921286	3.87411	3.56917	0.719421	0.0120129
AHDC1	0.931409	3.80979	3.54847	0.720137	0.0120896
SHROOM3	0.912399	3.88664	3.54617	0.720845	0.0121005
UNC13C	0.89575	3.94493	3.53367	0.721549	0.0121388
SCN8A	0.912524	3.86537	3.52725	0.722245	0.0121553
CHD2	0.883023	3.97319	3.50842	0.722937	0.0122138
SCN1A	0.887002	3.92962	3.48558	0.723627	0.0122691
LAMB1	0.884709	3.93599	3.4822	0.72431	0.0122877
GBF1	0.886882	3.90426	3.46262	0.724989	0.0123452
CASZ1	0.921412	3.73008	3.43694	0.725665	0.0124333
PLXND1	0.906566	3.76484	3.41308	0.72634	0.01247
USP24	0.874763	3.85045	3.36823	0.727016	0.0125494
LRP4	0.890515	3.7745	3.36125	0.727686	0.0125604
NAV3	0.876433	3.83437	3.36057	0.728349	0.012562
PLCE1	0.868711	3.83807	3.33417	0.729011	0.0126102
CHD9	0.86282	3.73604	3.22353	0.729688	0.0128226
SPTBN4	0.882422	3.62934	3.20261	0.730362	0.0128467
NSD1	0.861647	3.70752	3.19457	0.731031	0.0128543
IGF2R	0.868711	3.64435	3.16589	0.731698	0.0128998
TLN2	0.860475	3.58366	3.08365	0.732375	0.0130021
FLNB	0.868711	3.51208	3.05098	0.733052	0.0130306
XIRP2	0.84425	3.55324	2.99982	0.733732	0.0130881
FBN1	0.831729	3.53871	2.94325	0.734417	0.0131204
USP34	0.793175	3.5298	2.79975	0.735124	0.0132025
CSMD2	0.818292	3.24326	2.65393	0.735854	0.0133071
BSN	0.831729	3.06489	2.54915	0.736598	0.0133613
RYR2	0.789959	3.02217	2.38739	0.737368	0.0134467
KIAA1109	0.742338	3.15794	2.34426	0.73814	0.0134724
HYDIN	0.750397	2.9278	2.19701	0.738935	0.0135025
HMCN1	0.720643	2.93812	2.11734	0.739739	0.0135441
MDN1	0.709093	2.91134	2.06441	0.740546	0.0135561
C16orf74	0.997917	0.99941	0.997328	0.741584	0.0136766
C17orf89	0.997945	0.999178	0.997124	0.742611	0.0137313
RPL41	0.997945	0.998639	0.996586	0.743629	0.0137861
APLN	0.997835	0.99845	0.996288	0.744636	0.0138408
SLN	0.998588	0.997432	0.996024	0.745634	0.0139054
PRAC	0.997849	0.998132	0.995985	0.746622	0.0139601
BAGE4	0.998273	0.997421	0.995699	0.747601	0.0140149
C7orf49	0.997712	0.997943	0.99566	0.74857	0.0140685
TMSB15B	0.998013	0.997549	0.995567	0.749531	0.0141233
PMAIP1	0.997862	0.997589	0.995457	0.750482	0.014178
OCLM	0.997903	0.997488	0.995397	0.751424	0.0142328
C9orf103	0.997247	0.997879	0.995132	0.752357	0.0142875
TMSB15A	0.997438	0.997565	0.995009	0.753282	0.0143423
BAGE2	0.996317	0.998202	0.994525	0.754198	0.0144517
BAGE3	0.996317	0.998202	0.994525	0.755106	0.0144517
C10orf55	0.995825	0.998503	0.994334	0.756005	0.0145065
KRTAP22-1	0.997329	0.996987	0.994324	0.756896	0.0145612
ASCL2	0.994856	0.999271	0.994131	0.757779	0.0146707
DEFB119	0.997137	0.996934	0.99408	0.758654	0.0147255
C19orf76	0.995907	0.998143	0.994058	0.759521	0.0147802
DEFB121	0.997069	0.996801	0.993879	0.760381	0.0148349
SPHAR	0.997247	0.996615	0.993871	0.761232	0.0148897
ATP5E	0.996727	0.997094	0.99383	0.762076	0.0149444
SLC48A1	0.99603	0.997786	0.993825	0.762913	0.0149992
FAM122C	0.996713	0.997014	0.993737	0.763742	0.0150539
ACYP1	0.997383	0.996296	0.993689	0.764564	0.0151081
KRTAP2-1	0.996126	0.997552	0.993687	0.765378	0.0151629
KRTAP2-4	0.996126	0.997525	0.99366	0.766186	0.0152176
GNG10	0.997124	0.996509	0.993642	0.766986	0.0152723
TMSB10	0.997808	0.995818	0.993635	0.76778	0.0153271
C1orf204	0.993602	0.999953	0.993555	0.768567	0.0153818
GNG7	0.997438	0.996083	0.993532	0.769347	0.0154366
KRTAP19-2	0.997069	0.996429	0.993508	0.77012	0.0154913
FAM165B	0.996727	0.996748	0.993486	0.770887	0.0155455
TMSB4X	0.997397	0.995924	0.993332	0.771647	0.0156003
HILPDA	0.997329	0.995924	0.993264	0.772401	0.015655
C1orf122	0.996604	0.996535	0.993151	0.773149	0.0157097
PLN	0.997438	0.995685	0.993134	0.77389	0.0157645
C2orf83	0.996426	0.996642	0.99308	0.774625	0.0158192
IGIP	0.997753	0.995234	0.992997	0.775354	0.015874
C10orf113	0.996864	0.99611	0.992986	0.776077	0.0159287
ATOX1	0.997616	0.995287	0.992914	0.776794	0.0159835
DEFB134	0.99659	0.996296	0.992899	0.777506	0.0160382
KRTAP20-1	0.9967	0.996163	0.992875	0.778211	0.016093
DEFB4A	0.997042	0.995818	0.992872	0.778911	0.0161477
SPANXN4	0.996563	0.996243	0.992819	0.779605	0.0162024
DEFB107B	0.996877	0.995871	0.992761	0.780293	0.0163119
DEFB107A	0.996877	0.995871	0.992761	0.780976	0.0163119
RPL39L	0.996221	0.996482	0.992717	0.781654	0.0163667
KRTAP23-1	0.996918	0.995765	0.992696	0.782326	0.0164214
DEFB110	0.996358	0.996323	0.992694	0.782993	0.0164762
FXYD2	0.996508	0.996163	0.992685	0.783654	0.0165309
ST20	0.996959	0.995711	0.992684	0.78431	0.0165856
LSM5	0.99603	0.996588	0.992632	0.784961	0.0166404
SPRN	0.995593	0.996987	0.992594	0.785607	0.0166951
C10orf116	0.996563	0.996004	0.99258	0.786249	0.0167499
TOMM7	0.996167	0.996349	0.99253	0.786885	0.0168046
DEFB106A	0.997042	0.995446	0.992501	0.787516	0.0169141
DEFB106B	0.997042	0.995446	0.992501	0.788142	0.0169141
KRTAP19-6	0.996877	0.995605	0.992496	0.788764	0.0169689
TARP	0.995757	0.996721	0.992492	0.78938	0.017023
LYRM4	0.995375	0.997094	0.992482	0.789992	0.0170778
HSBP1	0.997055	0.995313	0.992382	0.7906	0.017132
MT1A	0.99618	0.996163	0.992358	0.791203	0.0171867
DEFB131	0.996495	0.995844	0.992354	0.791801	0.0172415
S100G	0.996276	0.996057	0.992348	0.792395	0.0172962
DEFB1	0.996631	0.995685	0.992331	0.792984	0.017351
DNAJC25-GNG10	0.995061	0.997254	0.992328	0.793569	0.0174057
CD52	0.997042	0.995234	0.992289	0.79415	0.0174604
STRA13	0.996426	0.995818	0.992259	0.794727	0.0175152
CYB561D1	0.995238	0.996961	0.992213	0.795299	0.0175699
ZBED3	0.993738	0.998428	0.992176	0.795867	0.0176241
HTN3	0.995265	0.996881	0.992161	0.796431	0.0176789
COX7C	0.996823	0.995313	0.992151	0.796991	0.0177336
SPANXN5	0.99644	0.995685	0.99214	0.797546	0.0177884
ATP5I	0.996317	0.995791	0.992124	0.798098	0.0178431
POLE4	0.994733	0.997333	0.992081	0.798646	0.0178978
GNG12	0.996508	0.995526	0.99205	0.79919	0.0179526
USMG5	0.995484	0.996509	0.992008	0.79973	0.0180068
PCP4L1	0.996344	0.995632	0.991992	0.800266	0.0180615
MT1X	0.996249	0.995711	0.991976	0.800798	0.0181163
CCDC23	0.996044	0.995844	0.991904	0.801327	0.018171
C6orf48	0.996249	0.995632	0.991897	0.801851	0.0182258
CCDC72	0.997165	0.994676	0.991856	0.802373	0.0182805
GNG2	0.996864	0.994968	0.991848	0.80289	0.0183352
COX7B2	0.996413	0.995313	0.991743	0.803404	0.01839
GNGT2	0.99659	0.995101	0.991708	0.803915	0.0184447
KRTAP19-7	0.996495	0.99518	0.991692	0.804421	0.0184995
RMI2	0.994924	0.996721	0.991662	0.804925	0.0185542
MT1G	0.996098	0.995526	0.991641	0.805425	0.018609
MT4	0.996098	0.995446	0.991562	0.805921	0.0186637
FKBP1B	0.995593	0.995951	0.991561	0.806414	0.0187174
MIR205HG	0.996303	0.995234	0.991555	0.806904	0.0187721
RPL39	0.995347	0.996163	0.991528	0.80739	0.0188268
DEFB123	0.995907	0.995552	0.991477	0.807874	0.018881
SEC61G	0.996358	0.995101	0.991477	0.808354	0.0189352
C9orf16	0.996672	0.994756	0.991446	0.80883	0.0189894
HTN1	0.995061	0.996349	0.991428	0.809304	0.0190442
SPANXN1	0.996303	0.995101	0.991422	0.809774	0.0190989
SPINK8	0.996317	0.995074	0.991409	0.810241	0.0191537
SRP9	0.996071	0.995313	0.991403	0.810705	0.0192084
ZNF771	0.99171	0.999671	0.991384	0.811166	0.0192632
MT1B	0.996153	0.995207	0.991378	0.811625	0.0193179
DEFB108B	0.996809	0.994544	0.99137	0.81208	0.0193726
MT1H	0.996003	0.99534	0.991361	0.812532	0.0194274
CHCHD7	0.995866	0.995446	0.991331	0.812981	0.0194821
SFTA2	0.996098	0.995207	0.991324	0.813427	0.0195358
SPRR2G	0.996085	0.995207	0.99131	0.81387	0.0195905
SPRR2E	0.99603	0.99526	0.991309	0.814311	0.0196453
COX14	0.99588	0.995366	0.991265	0.814748	0.0197
SPRR2D	0.995948	0.995287	0.991254	0.815183	0.0197547
YAF2	0.99573	0.995472	0.991221	0.815615	0.0198089
GNG11	0.996303	0.994889	0.991211	0.816045	0.0198637
SPRR2F	0.995989	0.995154	0.991162	0.816471	0.0199184
DEFB124	0.996303	0.994809	0.991132	0.816895	0.0200274
KRTAP8-1	0.996741	0.994358	0.991117	0.817316	0.0200821
C14orf2	0.995511	0.995579	0.99111	0.817735	0.0201369
LRTOMT	0.991818	0.999263	0.991088	0.818151	0.0201916
44531	0.995388	0.995658	0.991067	0.818564	0.0202463
MT1M	0.996344	0.994703	0.991067	0.818975	0.0203011
ZNF706	0.99573	0.995313	0.991063	0.819383	0.0203558
SPRR2B	0.995975	0.995048	0.991043	0.819789	0.0204106
POLR2K	0.995279	0.995738	0.991037	0.820192	0.0204653
NREP	0.996153	0.994862	0.991035	0.820593	0.0205201
MT1F	0.996044	0.994968	0.991032	0.820991	0.0205748
PCSK1N	0.993111	0.997903	0.991029	0.821387	0.0206296
SPRR2A	0.995935	0.995074	0.991029	0.82178	0.0206843
SMR3B	0.996344	0.99465	0.991014	0.822171	0.020739
GNG5	0.9967	0.994252	0.990971	0.82256	0.0207938
KRTAP20-2	0.996618	0.994332	0.990968	0.822946	0.0208485
COX17	0.996932	0.994014	0.990964	0.82333	0.0209033
KRTAP6-1	0.996344	0.994491	0.990855	0.823712	0.020958
LYRM7	0.994801	0.99603	0.990852	0.824091	0.0210128
GLRX5	0.994665	0.996163	0.990849	0.824468	0.021067
STATH	0.995047	0.995765	0.990833	0.824843	0.0211211
TMEM160	0.994011	0.996801	0.990831	0.825216	0.0211759
C3orf55	0.995388	0.995366	0.990776	0.825587	0.0212306
GTF2H5	0.995552	0.99518	0.990754	0.825955	0.0212854
KRTAP21-1	0.996235	0.994491	0.990746	0.826321	0.0213401
DEFB115	0.99573	0.994995	0.990746	0.826685	0.0213949
DEFB114	0.996577	0.994146	0.990743	0.827047	0.0214496
C18orf32	0.996249	0.994464	0.990734	0.827407	0.0215044
HIGD1C	0.995156	0.995552	0.99073	0.827764	0.0215591
C6orf225	0.996344	0.994358	0.990723	0.82812	0.0216138
GNG4	0.996686	0.994014	0.990719	0.828473	0.021668
HMGA2	0.99487	0.995765	0.990656	0.828825	0.0217228
MT2A	0.996044	0.99457	0.990635	0.829174	0.0217775
MT3	0.995661	0.994942	0.990625	0.829522	0.0218323
DEFB105B	0.995579	0.995021	0.990623	0.829867	0.0219418
DEFB105A	0.995579	0.995021	0.990623	0.830211	0.0219418
MT1E	0.996044	0.994544	0.990609	0.830552	0.0219959
CLPSL2	0.996727	0.993855	0.990602	0.830892	0.0220507
SERP2	0.996085	0.994491	0.990597	0.83123	0.0221049
ATP6V0E2	0.995443	0.995127	0.990592	0.831566	0.0221596
SCGB3A2	0.995784	0.994756	0.990562	0.8319	0.0222144
TMEM167B	0.996085	0.994438	0.990544	0.832232	0.0222691
DEFB128	0.995894	0.994623	0.990539	0.832562	0.0223239
GNG13	0.996235	0.994279	0.990535	0.83289	0.0223786
ATP6V1G3	0.994529	0.995977	0.990528	0.833217	0.0224333
ADIG	0.995948	0.994544	0.990514	0.833542	0.0224881
PCP4	0.995006	0.995472	0.990501	0.833864	0.0225428
PKIA	0.994815	0.995658	0.990496	0.834186	0.022597
LENEP	0.99588	0.99457	0.990472	0.834505	0.0226512
C1orf31	0.995156	0.995287	0.990466	0.834823	0.022706
FAM89B	0.993711	0.996721	0.990453	0.835139	0.0227607
PF4	0.995593	0.994835	0.990451	0.835453	0.0228155
MTCP1NB	0.995948	0.994464	0.990435	0.835765	0.0228702
DEFB113	0.995675	0.994729	0.990427	0.836076	0.0229249
MILR1	0.996303	0.994067	0.990392	0.836385	0.0229797
ANAPC13	0.994829	0.995526	0.990377	0.836693	0.0230344
ENHO	0.996809	0.993537	0.990366	0.836999	0.0230892
WFDC10B	0.99532	0.995021	0.990365	0.837303	0.0231439
HSPB6	0.995143	0.99518	0.990346	0.837605	0.0231987
C5orf58	0.996358	0.993961	0.990341	0.837906	0.0232534
C8orf22	0.995498	0.994809	0.99033	0.838206	0.0233082
XAGE1B	0.996303	0.993987	0.990313	0.838503	0.0235271
XAGE1C	0.996303	0.993987	0.990313	0.8388	0.0235271
XAGE1D	0.996303	0.993987	0.990313	0.839094	0.0235271
XAGE1A	0.996303	0.993987	0.990313	0.839387	0.0235271
C8orf59	0.996372	0.993908	0.990301	0.839679	0.0235813
GPX1	0.996795	0.993484	0.9903	0.839969	0.0236355
GNGT1	0.994924	0.995313	0.990261	0.840257	0.0236897
HOPX	0.995825	0.994411	0.99026	0.840544	0.0237445
CTF1	0.993384	0.996854	0.990259	0.84083	0.0237992
SELK	0.996112	0.994093	0.990228	0.841114	0.0238539
SPINK2	0.994515	0.995685	0.990224	0.841396	0.0239087
GNG3	0.996713	0.993484	0.990219	0.841677	0.0239634
FAM104B	0.995061	0.995127	0.990212	0.841957	0.0240182
NPS	0.995484	0.994703	0.990211	0.842235	0.0240729
GYPE	0.995593	0.99457	0.990187	0.842512	0.0241271
SPINK6	0.995074	0.995074	0.990173	0.842788	0.0241819
SPRR4	0.995197	0.994942	0.990163	0.843062	0.0242366
MLLT11	0.996071	0.99404	0.990135	0.843334	0.0242913
UQCR11	0.996645	0.993457	0.990124	0.843605	0.0243461
C3orf79	0.995661	0.994438	0.990123	0.843875	0.0244008
PPY	0.995921	0.994173	0.990117	0.844144	0.0244556
PRHOXNB	0.99472	0.995366	0.99011	0.844411	0.0245103
PKIB	0.996249	0.993828	0.9901	0.844677	0.0245651
DEFB104B	0.996235	0.993828	0.990086	0.844941	0.0246745
DEFB104A	0.996235	0.993828	0.990086	0.845204	0.0246745
CAMK2N1	0.996891	0.993166	0.990078	0.845466	0.0247293
ZNF124	0.995006	0.995021	0.990052	0.845727	0.024784
FAM47E-STBD1	0.990595	0.99945	0.99005	0.845986	0.0248388
C11orf75	0.997329	0.99269	0.990038	0.846244	0.0248935
SLC39A3	0.996467	0.99351	0.990001	0.846501	0.0249477
S100A12	0.995825	0.994146	0.989996	0.846756	0.0250025
C6orf223	0.994679	0.99526	0.989964	0.84701	0.0250572
XAGE1E	0.995948	0.993987	0.98996	0.847263	0.025112
CITED4	0.994692	0.995234	0.989951	0.847515	0.0251661
KRTAP19-8	0.99487	0.995048	0.989943	0.847766	0.0252209
CARD18	0.995648	0.994252	0.989925	0.848015	0.0252756
KNCN	0.996987	0.992901	0.98991	0.848263	0.0253304
SPRR1B	0.99517	0.994703	0.989898	0.84851	0.0253851
C5orf43	0.99487	0.994995	0.98989	0.848756	0.0254393
S100A6	0.995948	0.993908	0.98988	0.849	0.0254941
HEPN1	0.995716	0.994093	0.989834	0.849244	0.0255488
SPINK7	0.995033	0.994756	0.989815	0.849486	0.0256035
LYRM5	0.995006	0.994782	0.989815	0.849727	0.0256583
TNP1	0.996194	0.99359	0.989808	0.849967	0.0257678
IAPP	0.996194	0.99359	0.989808	0.850206	0.0257678
SPRR1A	0.995129	0.99465	0.989805	0.850443	0.025822
C17orf108	0.995457	0.994305	0.989788	0.85068	0.0258767
SNRPF	0.994679	0.995074	0.989779	0.850915	0.0259315
NDUFC1	0.99367	0.996057	0.989752	0.851149	0.0259862
PDE6H	0.99562	0.994093	0.989739	0.851383	0.0260409
AIF1	0.994447	0.99526	0.989733	0.851615	0.0260957
LEAP2	0.995743	0.993961	0.98973	0.851846	0.0261504
KRTAP19-4	0.995948	0.993749	0.989722	0.852076	0.0262052
PYDC2	0.995648	0.99404	0.989714	0.852304	0.0262599
C2orf88	0.995661	0.994014	0.989701	0.852532	0.0263147
LCE4A	0.995388	0.994279	0.989693	0.852759	0.0263694
DIRC1	0.995689	0.993961	0.989675	0.852985	0.0264231
PPP1R1C	0.995607	0.994014	0.989647	0.853209	0.0264778
HMGN4	0.995293	0.994305	0.989625	0.853433	0.0265325
S100A10	0.995866	0.993722	0.989614	0.853656	0.0265873
MOBP	0.995839	0.993722	0.989587	0.853877	0.0266415
PLGLB1	0.994801	0.994756	0.989585	0.854098	0.0267504
PLGLB2	0.994801	0.994756	0.989585	0.854317	0.0267504
WFDC10A	0.994651	0.994862	0.989541	0.854536	0.0268052
TMEM167A	0.994433	0.995074	0.989535	0.854754	0.0268599
CTXN3	0.995634	0.993855	0.989515	0.85497	0.0269147
BANF2	0.995361	0.99412	0.989508	0.855186	0.0269694
C4orf6	0.995743	0.993722	0.989492	0.855401	0.0270241
FAM150B	0.994283	0.99518	0.989491	0.855614	0.0270789
C3orf35	0.994624	0.994835	0.989487	0.855827	0.0271336
SPINK1	0.99517	0.994279	0.989476	0.856039	0.0271884
COX6A2	0.99573	0.993696	0.989452	0.85625	0.0272431
SERP1	0.996126	0.993298	0.98945	0.85646	0.0272979
SPTSSB	0.994979	0.994438	0.989444	0.856669	0.0273526
DEFB136	0.996167	0.993245	0.989438	0.856877	0.0274073
RASL10A	0.995648	0.993749	0.989423	0.857084	0.0274615
SCGB2B2	0.995757	0.993616	0.9894	0.85729	0.0275163
S100A5	0.996071	0.993298	0.989396	0.857495	0.0275705
NDUFA1	0.99588	0.993457	0.989364	0.8577	0.0276247
MIF	0.996098	0.993219	0.989344	0.857903	0.0276789
OSTBETA	0.994624	0.994676	0.989329	0.858106	0.0277336
POLR2L	0.996659	0.99261	0.989294	0.858308	0.0277884
BLCAP	0.996167	0.993087	0.98928	0.858508	0.0278431
SMAGP	0.996262	0.992954	0.989243	0.858708	0.0278978
MRPL52	0.993411	0.995791	0.98923	0.858908	0.0279526
SPINK9	0.994761	0.994438	0.989227	0.859106	0.0280073
S100B	0.995853	0.993325	0.989205	0.859303	0.0280621
C12orf76	0.99416	0.994942	0.989132	0.8595	0.0281168
EIF4EBP3	0.994351	0.994729	0.989111	0.859696	0.0281716
DEFB127	0.995252	0.993828	0.989109	0.859891	0.0282263
ZNF559	0.993547	0.995526	0.989102	0.860085	0.0282811
RPS27	0.99502	0.99404	0.989089	0.860278	0.0283358
SVIP	0.994911	0.994146	0.989086	0.86047	0.0283905
MRPL33	0.994747	0.994305	0.989082	0.860662	0.0284453
SCGB3A1	0.996126	0.992928	0.989081	0.860853	0.0285
WFDC6	0.995347	0.993696	0.989072	0.861043	0.0285548
NDUFB3	0.99502	0.994014	0.989063	0.861232	0.0286095
RPS27L	0.994747	0.994279	0.989056	0.86142	0.0286643
DPH3	0.995484	0.993537	0.98905	0.861608	0.028719
UQCR10	0.997767	0.991236	0.989023	0.861794	0.0287737
SMPX	0.995184	0.993802	0.989015	0.861981	0.0288285
FXYD7	0.994583	0.994385	0.988998	0.862166	0.0288832
C9orf153	0.995006	0.993961	0.988997	0.86235	0.028938
CCL7	0.994856	0.994093	0.988979	0.862534	0.0289927
CRIP1	0.995334	0.99359	0.988953	0.862717	0.0290475
NPB	0.995784	0.99314	0.988953	0.862899	0.0291022
SHFM1	0.993752	0.995154	0.988936	0.86308	0.0291564
KRTAP19-3	0.995375	0.99351	0.988915	0.863261	0.0292106
CLLU1OS	0.994842	0.99404	0.988913	0.863441	0.0292653
CCL13	0.995129	0.993749	0.988908	0.86362	0.0293201
SFTA3	0.995975	0.992901	0.988905	0.863799	0.0293748
BRK1	0.996864	0.992002	0.988891	0.863976	0.0294296
COA5	0.99532	0.993537	0.988887	0.864153	0.0294843
CMC2	0.994651	0.994199	0.988881	0.86433	0.0295391
S100A13	0.995579	0.993272	0.988881	0.864505	0.0295938
LCE3C	0.995784	0.99306	0.988874	0.86468	0.0296485
FAM150A	0.993152	0.995685	0.988867	0.864854	0.0297033
SCGB2A2	0.995006	0.993828	0.988865	0.865028	0.0297575
CNPY1	0.99502	0.993802	0.988852	0.8652	0.0298122
C7orf69	0.993929	0.994862	0.988822	0.865372	0.029867
EIF4EBP1	0.995402	0.993378	0.98881	0.865544	0.0299212
C17orf50	0.994597	0.994173	0.988801	0.865714	0.0299759
SCGB1A1	0.995429	0.993325	0.988785	0.865884	0.0300307
HMGN2	0.993997	0.994756	0.988784	0.866054	0.0300854
GUCA2A	0.994897	0.993828	0.988757	0.866222	0.0301401
DAOA	0.993643	0.995074	0.988748	0.86639	0.0301943
S100A8	0.995757	0.992954	0.988741	0.866558	0.0302485
ZNF673	0.994952	0.993749	0.988732	0.866724	0.0303033
RBAK-LOC389458	0.993888	0.994809	0.988729	0.86689	0.030358
UBE2A	0.995306	0.993378	0.988715	0.867055	0.0304128
COX8A	0.996973	0.991712	0.98871	0.86722	0.0304675
C11orf10	0.995375	0.993298	0.988704	0.867384	0.0305223
C10orf99	0.99442	0.994252	0.988704	0.867547	0.030577
ZNF780A	0.993111	0.995552	0.988694	0.86771	0.0306317
DEFA6	0.995457	0.993193	0.98868	0.867872	0.0306865
C20orf166	0.995429	0.993219	0.988679	0.868034	0.0307412
SCRG1	0.995607	0.993034	0.988671	0.868195	0.030796
SCGB2A1	0.995047	0.99359	0.988668	0.868355	0.0308507
ABRACL	0.99487	0.993749	0.98865	0.868514	0.0309602
FAM32A	0.99487	0.993749	0.98865	0.868673	0.0309602
WFDC13	0.995006	0.99359	0.988628	0.868832	0.0310149
FAM24B	0.995771	0.992796	0.988597	0.868989	0.0310697
KRTAP21-2	0.99431	0.994252	0.988595	0.869147	0.0311244
CCL18	0.994897	0.993643	0.988572	0.869303	0.0311786
CRIPT	0.993915	0.994623	0.988571	0.869459	0.0312334
MANBAL	0.996249	0.992293	0.988571	0.869614	0.0312881
S100A4	0.995607	0.992928	0.988566	0.869769	0.0313429
DEFB135	0.994965	0.993563	0.988561	0.869923	0.0313976
TRIAP1	0.995989	0.992531	0.98855	0.870077	0.0314518
LST1	0.99431	0.994199	0.988543	0.87023	0.0315065
COX19	0.995156	0.993351	0.98854	0.870382	0.0315613
SERTM1	0.995702	0.992796	0.988529	0.870534	0.031616
CCL1	0.994747	0.993749	0.988528	0.870685	0.0316708
KRTAP3-2	0.99588	0.99261	0.988521	0.870836	0.0317255
FKBP1A	0.994201	0.994279	0.988513	0.870986	0.0317797
IL8	0.994379	0.994093	0.988505	0.871136	0.0318345
S100A1	0.995784	0.99269	0.988505	0.871285	0.0318892
SPTSSA	0.99588	0.992584	0.988494	0.871433	0.0319439
S100A2	0.994447	0.994014	0.988494	0.871581	0.0319981
SCGB1D1	0.99532	0.993087	0.988439	0.871728	0.0320529
GCHFR	0.995689	0.992716	0.988436	0.871875	0.0321076
MZT1	0.995866	0.992531	0.988428	0.872021	0.0321624
PKIG	0.99629	0.992108	0.988427	0.872167	0.0322171
WFDC9	0.994692	0.993696	0.988421	0.872312	0.0322719
RPL36A	0.994897	0.993484	0.988414	0.872457	0.0323266
GYPB	0.995238	0.99314	0.98841	0.872601	0.0323813
APOC1	0.99547	0.992901	0.988404	0.872744	0.0324361
CXorf1	0.994992	0.993378	0.988403	0.872887	0.0324903
C5orf46	0.994665	0.993696	0.988394	0.87303	0.032545
CCL8	0.994992	0.993325	0.988351	0.873172	0.0325998
HMGN3	0.994011	0.994305	0.98835	0.873313	0.0326545
S100A7L2	0.995702	0.99261	0.988344	0.873454	0.0327093
CXCL3	0.994597	0.993696	0.988327	0.873595	0.0327635
CMC1	0.994256	0.994014	0.988304	0.873735	0.0328182
SAA2	0.994624	0.993643	0.988301	0.873874	0.0328724
LELP1	0.995074	0.993166	0.988274	0.874013	0.0329271
ATP6V0E1	0.994992	0.993245	0.988272	0.874151	0.0329819
CYCS	0.99532	0.992901	0.988255	0.874289	0.0330366
DEFB132	0.995074	0.99314	0.988248	0.874427	0.0330914
MAP6D1	0.991941	0.996269	0.98824	0.874564	0.0331456
MYCBP	0.99427	0.993934	0.988238	0.8747	0.0332003
CCL2	0.994952	0.993245	0.988231	0.874836	0.0332551
KRTAP9-9	0.994147	0.99404	0.988222	0.874972	0.0333098
ARMS2	0.994952	0.993219	0.988205	0.875107	0.0333645
DEFB103B	0.994242	0.993908	0.988185	0.875241	0.033474
DEFB103A	0.994242	0.993908	0.988185	0.875375	0.033474
BHLHA15	0.994638	0.99351	0.988183	0.875509	0.0335288
PTMS	0.993806	0.994332	0.988173	0.875642	0.0335835
CXCL2	0.994229	0.993908	0.988171	0.875774	0.0336383
C2orf66	0.995224	0.992901	0.98816	0.875906	0.033693
CCL4	0.994952	0.993166	0.988152	0.876038	0.0337477
C16orf3	0.995798	0.99232	0.98815	0.876169	0.0338025
SCGB1D4	0.993588	0.994517	0.98814	0.8763	0.0338572
LOC100129083	0.993547	0.994544	0.988126	0.87643	0.033912
CDC42SE1	0.994338	0.993749	0.988122	0.87656	0.0339667
C6orf162	0.995552	0.992531	0.988116	0.87669	0.0340215
WBP5	0.994488	0.99359	0.988113	0.876818	0.0340762
C19orf33	0.994924	0.99314	0.988099	0.876947	0.0341309
CYS1	0.994256	0.993802	0.988093	0.877075	0.0341857
MEIG1	0.994883	0.99314	0.988058	0.877203	0.0342404
FAM24A	0.995743	0.992267	0.988043	0.87733	0.0342952
ACBD7	0.994229	0.993775	0.98804	0.877456	0.0343499
CSTB	0.994447	0.993537	0.988019	0.877583	0.0344047
S100A7	0.995825	0.992161	0.988019	0.877709	0.0344589
TIMM9	0.99303	0.994942	0.988006	0.877834	0.0345136
HBQ1	0.995156	0.992769	0.98796	0.877959	0.0345683
NEDD8	0.993615	0.994305	0.987957	0.878083	0.0346231
COX8C	0.997206	0.990709	0.98794	0.878208	0.0346778
MPV17L	0.992186	0.995711	0.987931	0.878331	0.034732
KRTAP3-3	0.994829	0.99306	0.987925	0.878455	0.0347862
LCE3A	0.995935	0.991949	0.987917	0.878577	0.034841
C14orf178	0.994501	0.993378	0.987916	0.8787	0.0348957
LCE3B	0.99442	0.993457	0.987913	0.878822	0.0349505
C4orf34	0.99431	0.993563	0.98791	0.878944	0.0350052
TLX1NB	0.995061	0.992796	0.987892	0.879065	0.0350599
DAPL1	0.99352	0.994332	0.987888	0.879186	0.0351147
COX6C	0.995347	0.992505	0.987887	0.879306	0.0351689
NDUFA11	0.992853	0.994995	0.987883	0.879426	0.0352236
C15orf48	0.993534	0.994305	0.987875	0.879545	0.0352773
SS18L2	0.995361	0.992478	0.987874	0.879665	0.035332
CXCL10	0.994583	0.993245	0.987865	0.879783	0.0353868
C10orf125	0.993997	0.993828	0.987862	0.879902	0.0354415
SYS1	0.995293	0.992531	0.987859	0.88002	0.0354963
PRCD	0.993084	0.994729	0.98785	0.880137	0.035551
METTL23	0.994747	0.993034	0.987817	0.880255	0.0356057
SUMO4	0.99457	0.993193	0.987799	0.880371	0.0356605
GNG8	0.996823	0.990946	0.987798	0.880488	0.0357152
TAL2	0.995443	0.99232	0.987797	0.880604	0.0357694
C1orf227	0.99416	0.99359	0.987788	0.88072	0.0358242
C4orf32	0.99322	0.994517	0.987775	0.880835	0.0358789
KRTAP6-3	0.995033	0.99269	0.987759	0.88095	0.0359337
S100A11	0.995074	0.992637	0.987747	0.881064	0.0359884
FDCSP	0.994092	0.993616	0.987746	0.881178	0.0360431
RPLP1	0.994692	0.993007	0.987737	0.881292	0.0360979
DLEU7	0.995143	0.992558	0.987736	0.881406	0.0361526
KRTAP3-1	0.99588	0.991817	0.987731	0.881519	0.0362068
C12orf23	0.994938	0.992743	0.987717	0.881631	0.0362616
SPINK4	0.994733	0.992928	0.987698	0.881744	0.0363163
DEFA1B	0.995306	0.992346	0.987688	0.881856	0.0364805
DEFA3	0.995306	0.992346	0.987688	0.881967	0.0364805
DEFA1	0.995306	0.992346	0.987688	0.882078	0.0364805
SEPW1	0.995566	0.992082	0.987682	0.882189	0.0365347
KRTAP19-5	0.99532	0.99232	0.987676	0.8823	0.0365895
CYSTM1	0.994229	0.993404	0.987671	0.88241	0.0366442
S100A7A	0.99573	0.991897	0.987661	0.88252	0.036699
COX7A2	0.994215	0.993404	0.987657	0.882629	0.0367532
LSM7	0.996413	0.99121	0.987654	0.882738	0.0368079
CDC42EP5	0.995634	0.991976	0.987645	0.882847	0.0368621
TIMM10	0.994542	0.99306	0.98764	0.882955	0.0369168
WFDC11	0.993207	0.994385	0.987629	0.883063	0.0369716
ATP6V1G1	0.995293	0.992293	0.987622	0.883171	0.0370263
PFDN1	0.993888	0.993696	0.987622	0.883278	0.0371358
CCL11	0.993888	0.993696	0.987622	0.883385	0.0371358
MLN	0.994597	0.992981	0.987616	0.883492	0.03719
C11orf94	0.994488	0.993087	0.987612	0.883598	0.0372448
IP6K2	0.994242	0.993325	0.987606	0.883704	0.037299
ZNF580	0.994256	0.993272	0.987566	0.88381	0.0373537
INSL3	0.993615	0.993908	0.987562	0.883915	0.0374084
PROK2	0.993683	0.993828	0.98755	0.88402	0.0374632
MINOS1	0.993615	0.993881	0.987535	0.884125	0.0375179
TOMM5	0.993534	0.993961	0.987533	0.884229	0.0375727
TCEAL7	0.99573	0.991765	0.987529	0.884333	0.0376263
KRTAP12-4	0.995238	0.99224	0.987515	0.884437	0.0376805
DEFB116	0.993779	0.993696	0.987514	0.88454	0.0377347
APOA2	0.994651	0.992822	0.987512	0.884643	0.0377889
PRR13	0.993983	0.993484	0.987506	0.884746	0.0378437
SPINK14	0.993929	0.993537	0.987505	0.884849	0.0378984
CST3	0.992961	0.994464	0.987465	0.884951	0.0379531
SUMO1	0.993275	0.994146	0.98746	0.885052	0.0380079
RAD54B	0.993343	0.994067	0.987449	0.885154	0.0380621
UQCRHL	0.994911	0.992478	0.987427	0.885255	0.0381168
PRM1	0.994324	0.99306	0.987424	0.885356	0.0381716
C19orf43	0.993547	0.993828	0.987415	0.885456	0.0382263
SNRPG	0.992648	0.994676	0.987364	0.885557	0.0382811
UBL5	0.995211	0.992108	0.987357	0.885657	0.0383342
BEX5	0.995498	0.991817	0.987352	0.885756	0.0383884
COX7B	0.993915	0.993378	0.987333	0.885856	0.038442
GFOD2	0.994692	0.992584	0.987316	0.885955	0.0384962
TMEM170B	0.994174	0.993087	0.987301	0.886053	0.0385509
MRPS36	0.99412	0.99314	0.987299	0.886152	0.0386057
KRTAP6-2	0.99337	0.993881	0.987292	0.88625	0.0386604
PSCA	0.995197	0.992055	0.987291	0.886348	0.0387152
SNURF	0.993888	0.993351	0.98728	0.886445	0.0387699
CKS2	0.993084	0.994146	0.987271	0.886542	0.0388247
SCGB1D2	0.993765	0.993457	0.987263	0.886639	0.0388794
HN1	0.994897	0.99232	0.987256	0.886736	0.0389889
CHIC1	0.993288	0.993908	0.987237	0.886832	0.0390436
SMCP	0.993942	0.993245	0.987229	0.886928	0.0390984
CHCHD8	0.995047	0.992134	0.987221	0.887024	0.0391531
PBOV1	0.993561	0.993616	0.987218	0.887119	0.0392079
C12orf61	0.995702	0.991474	0.987213	0.887215	0.0392626
DNAL1	0.99427	0.992901	0.987212	0.887309	0.0393173
CDC26	0.995088	0.992082	0.987209	0.887404	0.0393721
CDC42SE2	0.994106	0.99306	0.987207	0.887498	0.0394268
CLPS	0.995416	0.991738	0.987192	0.887592	0.039481
GRP	0.993316	0.993828	0.987185	0.887686	0.0395358
PDE6G	0.994106	0.993034	0.987181	0.88778	0.0395905
TIMM8B	0.995402	0.991738	0.987178	0.887873	0.0396447
RABL5	0.995047	0.992082	0.987168	0.887966	0.0396995
IER3IP1	0.99322	0.993855	0.987116	0.888059	0.0397542
LYRM2	0.994856	0.992214	0.98711	0.888151	0.0398089
CSAG1	0.992812	0.994226	0.987079	0.888243	0.0399184
CCL17	0.994011	0.993007	0.98706	0.888335	0.0399732
COX20	0.993847	0.993166	0.987055	0.888427	0.0400279
DCD	0.994174	0.992822	0.987038	0.888518	0.0400827
CKS1B	0.994038	0.992954	0.987034	0.888609	0.0401374
SNAPC5	0.994897	0.992082	0.987019	0.8887	0.0401921
C22orf15	0.992948	0.994014	0.987004	0.88879	0.0402469
C7orf66	0.994692	0.992267	0.987	0.888881	0.0403016
LCE1E	0.99487	0.992082	0.986992	0.888971	0.0403564
S100Z	0.994283	0.992663	0.986988	0.88906	0.0404111
CYB5A	0.994065	0.992875	0.986982	0.88915	0.0404659
LCE3E	0.994774	0.992161	0.986976	0.889239	0.0405206
C22orf39	0.992839	0.994093	0.986974	0.889328	0.0405754
C19orf42	0.993888	0.993034	0.986964	0.889417	0.0406301
C9orf80	0.993847	0.99306	0.98695	0.889505	0.0406848
SPINT4	0.993615	0.993272	0.98693	0.889593	0.0407396
SEC61B	0.99397	0.992901	0.986914	0.889681	0.0407943
DBI	0.993247	0.99359	0.98688	0.889769	0.0408491
C17orf58	0.99457	0.992267	0.986878	0.889856	0.0409033
LCE3D	0.994638	0.992187	0.986867	0.889943	0.040958
DPM2	0.993861	0.992954	0.986858	0.89003	0.0410128
VMA21	0.993452	0.993351	0.986847	0.890117	0.0410675
TFF1	0.995511	0.991289	0.986839	0.890204	0.0411222
TPGS1	0.9919	0.994889	0.98683	0.89029	0.041177
LCE1A	0.995074	0.991712	0.986827	0.890376	0.0412317
CXCL11	0.993139	0.993643	0.986825	0.890461	0.0413412
SUMO2	0.993139	0.993643	0.986825	0.890547	0.0413412
ENY2	0.993534	0.993245	0.986823	0.890632	0.041396
TMEM155	0.99427	0.992505	0.986817	0.890717	0.0414502
LOC286238	0.99416	0.99261	0.986814	0.890802	0.0415049
ISCA1	0.99273	0.99404	0.986813	0.890886	0.0415591
WFDC12	0.994488	0.992267	0.986797	0.890971	0.0416138
FXYD6	0.993479	0.993272	0.986795	0.891055	0.0416686
LCE2B	0.995306	0.991448	0.986794	0.891138	0.0417233
FXYD4	0.992825	0.993908	0.986777	0.891222	0.0417781
DYNLRB2	0.993534	0.993193	0.98677	0.891305	0.0418328
LCE2C	0.995306	0.991421	0.986768	0.891388	0.0418876
S100P	0.994747	0.991976	0.986765	0.891471	0.0419423
VMAC	0.994365	0.992346	0.986754	0.891554	0.041997
BET1	0.993615	0.993087	0.986746	0.891636	0.0420518
UBE2L6	0.994583	0.992108	0.986734	0.891718	0.0421065
C8orf40	0.994051	0.992637	0.986732	0.8918	0.0421613
SCOC	0.993547	0.99314	0.986731	0.891882	0.042216
LCE2D	0.995265	0.991395	0.986701	0.891963	0.0422697
KRTAP19-1	0.994597	0.992055	0.986695	0.892045	0.0423244
CCL19	0.994406	0.99224	0.98669	0.892126	0.0423792
GAGE2A	0.993493	0.99314	0.986677	0.892207	0.0424339
CCL20	0.994365	0.992267	0.986675	0.892287	0.0424881
AHSP	0.994147	0.992478	0.986669	0.892368	0.0425423
NDUFA4	0.993166	0.993457	0.986668	0.892448	0.042597
ANP32D	0.994706	0.991897	0.986645	0.892528	0.0426518
NOP10	0.993275	0.993325	0.986644	0.892607	0.0427065
C15orf56	0.993152	0.993431	0.986628	0.892687	0.0427613
SH3BGRL3	0.993043	0.993537	0.986625	0.892766	0.042816
SPINK13	0.993302	0.993272	0.986619	0.892845	0.0428708
OTOS	0.993615	0.992954	0.986615	0.892924	0.0429249
C18orf21	0.993956	0.99261	0.986611	0.893003	0.0429797
RPL36AL	0.994242	0.99232	0.986606	0.893081	0.0430344
UFM1	0.994024	0.992531	0.9866	0.893159	0.0430892
LOC653486	0.993724	0.992822	0.986591	0.893237	0.0431987
SCGB1C1	0.993724	0.992822	0.986591	0.893315	0.0431987
CCL26	0.992186	0.994358	0.986588	0.893393	0.0432534
C1orf159	0.99397	0.992558	0.986572	0.89347	0.0433082
CCL4L1	0.993779	0.992743	0.986567	0.893547	0.0434171
CCL4L2	0.993779	0.992743	0.986567	0.893624	0.0434171
PAGE2	0.993697	0.992822	0.986564	0.893701	0.0434718
PLAC9	0.994038	0.992478	0.986561	0.893777	0.043526
ARL9	0.99382	0.99269	0.986555	0.893854	0.0435808
DAP	0.993574	0.992928	0.986548	0.89393	0.0436355
LCE1B	0.994815	0.991685	0.986543	0.894006	0.0436897
SNN	0.996139	0.990366	0.986542	0.894081	0.0437445
TRAPPC2	0.994651	0.991844	0.986539	0.894157	0.0437992
DYNLL2	0.994351	0.992134	0.98653	0.894232	0.0438539
TXN	0.993302	0.993166	0.986514	0.894307	0.0439087
C8orf82	0.99288	0.993563	0.986489	0.894382	0.0439634
RPL38	0.991764	0.994676	0.986484	0.894457	0.0440182
PPP1R14A	0.993643	0.992796	0.986484	0.894531	0.0440724
POLR2J3	0.994515	0.991923	0.986482	0.894606	0.0441266
SMR3A	0.994406	0.992029	0.986479	0.89468	0.0441813
DYNLL1	0.994201	0.992214	0.98646	0.894754	0.0442361
C5orf64	0.994938	0.991474	0.986455	0.894828	0.0442903
KRTAP5-6	0.994556	0.991844	0.986444	0.894901	0.044345
HCRT	0.995416	0.990972	0.986429	0.894974	0.0443997
PATE2	0.993615	0.992743	0.986404	0.895048	0.0444545
DEFB126	0.994911	0.991448	0.986402	0.895121	0.0445092
MUSTN1	0.99442	0.991923	0.986388	0.895193	0.044564
TUSC2	0.994229	0.992108	0.986382	0.895266	0.0446187
STH	0.994147	0.992187	0.98638	0.895338	0.0446735
COX6B2	0.994856	0.991474	0.986374	0.895411	0.0447282
IFT20	0.992934	0.993378	0.986359	0.895483	0.0447829
PTH	0.993833	0.992478	0.986358	0.895554	0.0448377
MAGEA10-MAGEA5	0.993806	0.992505	0.986357	0.895626	0.0449472
MAGEA5	0.993806	0.992505	0.986357	0.895697	0.0449472
KRTAP12-3	0.995525	0.990788	0.986354	0.895769	0.0450008
CNIH	0.991737	0.99457	0.986352	0.89584	0.0450556
NRGN	0.995511	0.990788	0.98634	0.895911	0.0451103
PCBD2	0.992254	0.99404	0.98634	0.895981	0.0451651
DEFA5	0.994501	0.991791	0.986337	0.896052	0.0452198
LCE1C	0.994842	0.991448	0.986334	0.896122	0.045274
C20orf144	0.995047	0.991236	0.986327	0.896193	0.0453287
PCBD1	0.994515	0.991765	0.986325	0.896263	0.0453835
TCEB1	0.994542	0.991712	0.986299	0.896332	0.0454382
TIAF1	0.995006	0.991236	0.986286	0.896402	0.045493
PFN2	0.994297	0.991923	0.986266	0.896471	0.0455477
PAGE2B	0.993711	0.992505	0.986262	0.896541	0.0456025
PRR15L	0.995675	0.990524	0.98624	0.89661	0.0456572
C14orf180	0.992866	0.993325	0.986239	0.896679	0.0457119
S100A14	0.994692	0.9915	0.986238	0.896748	0.0457667
ACYP2	0.993929	0.99224	0.986216	0.896816	0.0458214
DNAJC19	0.992145	0.994014	0.986205	0.896885	0.0458756
S100A16	0.995211	0.990946	0.9862	0.896953	0.0459304
C1QTNF9B-AS1	0.994379	0.991765	0.986189	0.897021	0.0459851
IFI27L1	0.994324	0.991817	0.986188	0.897089	0.0460399
SPANXA1	0.994556	0.99158	0.986181	0.897156	0.0461493
SPANXA2	0.994556	0.99158	0.986181	0.897224	0.0461493
C4orf36	0.994051	0.992082	0.98618	0.897291	0.0462041
NAA38	0.992349	0.993775	0.986172	0.897359	0.0462588
BOLA3	0.992893	0.993219	0.986161	0.897426	0.046313
RPS28	0.995115	0.990999	0.986158	0.897493	0.0463678
RETNLB	0.994283	0.991817	0.986147	0.897559	0.0464225
MTPN	0.993697	0.992399	0.986144	0.897626	0.0464767
PRLH	0.995416	0.990682	0.98614	0.897692	0.0465309
CARD16	0.993683	0.992399	0.98613	0.897758	0.0465856
GABARAPL1	0.994051	0.992002	0.986101	0.897824	0.0466404
S100A3	0.994679	0.991368	0.986093	0.89789	0.0466951
APOC2	0.992635	0.993404	0.986088	0.897956	0.0467493
RPS29	0.994283	0.991738	0.986069	0.898022	0.0468035
C1orf182	0.99367	0.992346	0.986064	0.898087	0.0468583
HSPE1	0.993002	0.993007	0.986059	0.898152	0.046913
YBEY	0.993888	0.992108	0.986044	0.898217	0.0469678
CSTA	0.992689	0.993298	0.986037	0.898282	0.047022
BAALC	0.991914	0.994067	0.986028	0.898347	0.0470767
HES5	0.993016	0.992954	0.986019	0.898411	0.0471314
COMMD6	0.993411	0.992558	0.986017	0.898476	0.0471862
C6orf108	0.994024	0.991923	0.985995	0.89854	0.0472409
FCER1G	0.991669	0.994279	0.985995	0.898604	0.0472946
KCNE3	0.996098	0.989838	0.985977	0.898668	0.0473493
C10orf32	0.992648	0.993272	0.98597	0.898732	0.0474041
KRTAP15-1	0.993915	0.992002	0.985966	0.898796	0.0474588
LCE1D	0.994992	0.99092	0.985958	0.898859	0.0475135
ID4	0.994911	0.990999	0.985955	0.898923	0.0475683
SERF2	0.993288	0.99261	0.985948	0.898986	0.0476225
TMEM14E	0.994147	0.991738	0.985933	0.899049	0.0476772
TP53AIP1	0.994433	0.991448	0.985928	0.899112	0.047732
ATP5J	0.993397	0.992478	0.985925	0.899174	0.0477862
BRP44	0.992444	0.993431	0.985925	0.899237	0.0478409
PPBP	0.99416	0.991712	0.985921	0.899299	0.0478957
NDUFA3	0.994952	0.99092	0.985917	0.899362	0.0479499
FEZ1	0.99442	0.991448	0.985915	0.899424	0.0480041
TIMM8A	0.99412	0.991738	0.985906	0.899486	0.0480582
NHLRC4	0.99517	0.990682	0.985897	0.899547	0.048113
C20orf197	0.993656	0.992187	0.985893	0.899609	0.0481672
ZNF559-ZNF177	0.992186	0.993643	0.985878	0.899671	0.0482219
NARR	0.993425	0.992399	0.985873	0.899732	0.0482767
DYNLT3	0.993288	0.992531	0.98587	0.899793	0.0483314
SKA2	0.993888	0.991923	0.98586	0.899854	0.0483856
PVALB	0.994515	0.991289	0.985852	0.899915	0.0484404
DPY30	0.992662	0.99314	0.985852	0.899976	0.0484951
C2orf15	0.992961	0.992822	0.985834	0.900037	0.0485498
SPANXC	0.994597	0.991184	0.985828	0.900097	0.0486046
SRXN1	0.993452	0.99232	0.985822	0.900158	0.0486593
HES2	0.992444	0.993325	0.98582	0.900218	0.0487141
CCL27	0.993125	0.992637	0.985812	0.900278	0.0487688
ANAPC16	0.994011	0.991738	0.985798	0.900338	0.0488236
BANF1	0.993452	0.992293	0.985795	0.900398	0.0488783
COX6B1	0.994324	0.991421	0.985794	0.900457	0.048933
DMRT2	0.991941	0.993802	0.985792	0.900517	0.0489878
MUCL1	0.992458	0.993272	0.985781	0.900576	0.0490425
TFF3	0.99382	0.991897	0.985766	0.900635	0.0490973
C19orf48	0.994542	0.991157	0.985748	0.900694	0.049152
CCL15	0.993847	0.991844	0.985741	0.900753	0.0492068
PIN4	0.993738	0.991949	0.985738	0.900812	0.0492615
C10orf53	0.993179	0.992505	0.985735	0.900871	0.0493163
PF4V1	0.995033	0.990629	0.985709	0.900929	0.049371
SPANXD	0.994447	0.99121	0.985706	0.900988	0.0494805
SPANXE	0.994447	0.99121	0.985706	0.901046	0.0494805
GYPC	0.994979	0.990656	0.985682	0.901104	0.0495352
MCCD1	0.992989	0.992637	0.985677	0.901162	0.0495894
GNRH1	0.993356	0.992267	0.985674	0.90122	0.0496442
LOC401052	0.994256	0.991368	0.985674	0.901278	0.0496989
FABP5	0.992526	0.993087	0.985664	0.901335	0.0497537
TMEM141	0.993452	0.992161	0.985664	0.901393	0.0498084
HIGD1A	0.993602	0.992002	0.985655	0.90145	0.0498631
C19orf70	0.993288	0.992293	0.985633	0.901507	0.0499179
TMEM211	0.994351	0.99121	0.985611	0.901564	0.0499721
PNRC2	0.993261	0.992293	0.985606	0.901621	0.0500257
LCE2A	0.994106	0.991448	0.985604	0.901678	0.0500805
CT62	0.994788	0.990761	0.985597	0.901735	0.0501352
TMEM213	0.995457	0.990076	0.985577	0.901791	0.05019
KRTAP17-1	0.994515	0.990999	0.985563	0.901847	0.0502447
HINT3	0.992172	0.993325	0.985549	0.901904	0.0502994
BGLAP	0.994365	0.991131	0.985546	0.90196	0.0503542
PATE1	0.992635	0.992848	0.985536	0.902016	0.0504089
EIF1B	0.993425	0.992055	0.985532	0.902072	0.0504637
BRI3	0.992621	0.992848	0.985522	0.902128	0.0505184
PDCD5	0.99209	0.993378	0.985521	0.902183	0.0505726
TEX12	0.992295	0.993166	0.985513	0.902239	0.0506274
ATP5J2	0.994147	0.991316	0.985513	0.902294	0.0506821
TMEM133	0.994542	0.99092	0.985511	0.902349	0.0507368
GLRX	0.993711	0.991738	0.985501	0.902404	0.0507905
HCST	0.994801	0.990629	0.98548	0.902459	0.0508452
FAM195A	0.993738	0.991685	0.985475	0.902514	0.0509
XAGE2B	0.992376	0.993034	0.985463	0.902569	0.0510089
XAGE2	0.992376	0.993034	0.985463	0.902624	0.0510089
CXCL12	0.993752	0.991659	0.985463	0.902678	0.0510631
TMEM14A	0.993247	0.992161	0.985461	0.902732	0.0511179
SUMO3	0.994297	0.991104	0.985452	0.902787	0.0511726
ATP5G3	0.992839	0.992558	0.98545	0.902841	0.0512273
MSMB	0.993288	0.992108	0.985449	0.902895	0.0512821
CCL5	0.994188	0.99121	0.985449	0.902949	0.0513368
TSPO	0.991356	0.99404	0.985448	0.903003	0.0513916
LSM2	0.992281	0.993113	0.985447	0.903056	0.0514463
TMEM216	0.992199	0.993193	0.985445	0.90311	0.0515005
SF3B5	0.994897	0.990497	0.985443	0.903163	0.0515553
COX5B	0.992471	0.992901	0.985426	0.903216	0.0516095
CCDC85B	0.993683	0.991685	0.985421	0.90327	0.0516637
FAM110D	0.991451	0.993908	0.985411	0.903323	0.0517184
MRPL34	0.995252	0.990102	0.985401	0.903376	0.0517731
PSPN	0.992948	0.992399	0.9854	0.903428	0.0518279
C1orf130	0.99442	0.99092	0.98539	0.903481	0.0518826
C14orf177	0.994147	0.991157	0.985356	0.903534	0.0519374
C4orf46	0.993506	0.991791	0.985351	0.903586	0.0519921
ARPP19	0.994297	0.990999	0.985347	0.903638	0.0520469
CARD17	0.993343	0.991949	0.985346	0.903691	0.0521016
CXCL13	0.99273	0.992558	0.985342	0.903743	0.0521563
ASIP	0.993465	0.991817	0.985336	0.903795	0.0522111
DSCR4	0.994079	0.991184	0.985314	0.903847	0.0522658
C6orf195	0.994706	0.99055	0.985306	0.903898	0.0523206
IFI27	0.994638	0.990603	0.985291	0.90395	0.0523753
TMEM14C	0.993261	0.991976	0.985291	0.904002	0.0524301
CXorf61	0.993997	0.991236	0.985286	0.904053	0.0524843
KRTAP12-1	0.99547	0.989759	0.985276	0.904104	0.052539
C1orf115	0.994515	0.990709	0.985274	0.904156	0.0525932
LSM6	0.991438	0.993775	0.985266	0.904207	0.0526479
TCEAL8	0.994583	0.990629	0.985263	0.904258	0.0527027
C7orf34	0.993806	0.991395	0.985254	0.904308	0.0527574
WFDC2	0.99457	0.990629	0.98525	0.904359	0.0528116
RNF166	0.993506	0.991685	0.985246	0.90441	0.0528664
C19orf25	0.994774	0.990418	0.985243	0.90446	0.0529211
SNX20	0.994079	0.991104	0.985236	0.904511	0.0529753
TMEM196	0.99239	0.992769	0.985214	0.904561	0.0530301
NPFF	0.993547	0.991606	0.985207	0.904611	0.0530848
MIEN1	0.99303	0.992108	0.985193	0.904661	0.053139
TSHB	0.994256	0.990867	0.985175	0.904711	0.0531937
PAIP2B	0.992635	0.992478	0.985168	0.904761	0.0532485
BET1L	0.99427	0.99084	0.985162	0.904811	0.0533032
RIPPLY2	0.99307	0.992029	0.985154	0.904861	0.053358
RPRML	0.995975	0.989127	0.985147	0.90491	0.0534122
CDK2AP2	0.994433	0.990656	0.985141	0.90496	0.0534669
C1orf189	0.992145	0.992928	0.985128	0.905009	0.0535217
OCM2	0.993942	0.991131	0.985127	0.905058	0.0535764
DEXI	0.996194	0.98889	0.985127	0.905108	0.0536311
DEFA4	0.994392	0.990682	0.985127	0.905157	0.0536859
COX7A1	0.99307	0.991976	0.985102	0.905206	0.0537406
C14orf182	0.993043	0.992002	0.985101	0.905254	0.0537954
CCDC167	0.994379	0.990656	0.985087	0.905303	0.0538501
VAMP8	0.99416	0.990867	0.985081	0.905352	0.0539049
HMGN1	0.993384	0.991632	0.985071	0.9054	0.0539591
C1orf53	0.993302	0.991712	0.985069	0.905449	0.0540138
TP53TG3B	0.994433	0.990577	0.985062	0.905497	0.0541227
TP53TG3C	0.994433	0.990577	0.985062	0.905545	0.0541227
CCL24	0.993002	0.992002	0.985061	0.905593	0.0541775
S100A9	0.993792	0.99121	0.985057	0.905641	0.0542322
LYSMD2	0.991805	0.993193	0.985053	0.905689	0.0542864
CLLU1	0.993125	0.99187	0.985051	0.905737	0.0543412
ATP5L	0.993343	0.991632	0.985031	0.905785	0.0544506
ACOT13	0.993356	0.991606	0.985018	0.905832	0.0545048
BBC3	0.992716	0.99224	0.985013	0.90588	0.0545596
C4orf3	0.991152	0.993802	0.985009	0.905927	0.0546143
XCL1	0.993384	0.991553	0.984993	0.905974	0.0546691
NRG4	0.993247	0.991685	0.984989	0.906022	0.0547238
C18orf62	0.992676	0.992214	0.984946	0.906069	0.0547786
RNASEK	0.994897	0.989997	0.984945	0.906116	0.0548333
LEPROTL1	0.993247	0.991632	0.984936	0.906163	0.054888
NDUFA4L2	0.994011	0.990867	0.984932	0.906209	0.0549428
XAGE3	0.992104	0.992769	0.98493	0.906256	0.0549975
GFRA4	0.990432	0.994438	0.984923	0.906303	0.0550523
HAMP	0.991587	0.993272	0.984916	0.906349	0.055107
XCL2	0.993411	0.991448	0.984915	0.906396	0.0551618
CXCL17	0.992158	0.99269	0.984906	0.906442	0.0552165
RPP14	0.992499	0.992346	0.984902	0.906488	0.0552707
NDUFA5	0.992199	0.992637	0.984894	0.906534	0.0553255
TBCA	0.993833	0.990999	0.984888	0.90658	0.0553796
IGFL2	0.994706	0.990128	0.984887	0.906626	0.0554344
FXYD3	0.991451	0.993378	0.984886	0.906672	0.0554891
CTXN1	0.996823	0.987996	0.984857	0.906718	0.0555439
UCN	0.995074	0.989707	0.984832	0.906763	0.0555975
LCE1F	0.994665	0.990102	0.98482	0.906809	0.0556523
RPL22L1	0.993915	0.99084	0.984811	0.906854	0.055707
LBH	0.99431	0.990445	0.98481	0.9069	0.0557618
RBP1	0.99397	0.990761	0.984787	0.906945	0.0558165
FLJ44635	0.99446	0.99026	0.984775	0.90699	0.0558712
NDUFA2	0.994801	0.989918	0.984771	0.907035	0.055926
SUB1	0.992539	0.992161	0.984759	0.90708	0.0559807
TMEM47	0.991982	0.992716	0.984756	0.907125	0.0560355
RAB42	0.992716	0.991976	0.984751	0.90717	0.0560902
RPL30	0.99337	0.991316	0.984743	0.907215	0.056145
HDDC3	0.99367	0.990999	0.984726	0.907259	0.0562544
EIF1	0.99367	0.990999	0.984726	0.907304	0.0562544
TMEM60	0.992989	0.991659	0.984706	0.907348	0.0563092
C20orf24	0.990609	0.99404	0.984705	0.907393	0.0563639
SPANXN3	0.993084	0.991553	0.984696	0.907437	0.0564187
DEFB118	0.992621	0.992002	0.984682	0.907481	0.0564734
SLC31A2	0.994406	0.990207	0.984668	0.907525	0.0565282
CSAG3	0.991832	0.992769	0.98466	0.907569	0.0565829
CRH	0.993833	0.990761	0.984652	0.907613	0.0566371
FAM89A	0.991954	0.992637	0.984651	0.907657	0.0566913
OSTN	0.992812	0.991765	0.984635	0.907701	0.056746
KIAA0101	0.992648	0.991923	0.984631	0.907744	0.0568002
PLAC4	0.993997	0.990577	0.98463	0.907788	0.0568544
FAM174B	0.994147	0.990418	0.984621	0.907831	0.0569092
TXNDC8	0.99273	0.991817	0.984607	0.907875	0.0569639
CGA	0.993356	0.991184	0.984599	0.907918	0.0570187
AHSA2	0.992254	0.992267	0.98458	0.907961	0.0571282
LY6K	0.992254	0.992267	0.98458	0.908004	0.0571282
SPC24	0.992186	0.99232	0.984565	0.908047	0.0571829
SPCS2	0.992839	0.991659	0.984558	0.90809	0.0572376
CSAG2	0.99175	0.992743	0.984553	0.908133	0.0572924
HBG1	0.993247	0.991236	0.984543	0.908176	0.0573471
IGFL1	0.99412	0.990366	0.984542	0.908219	0.0574019
DNAL4	0.993643	0.99084	0.984541	0.908261	0.0574566
EPGN	0.992975	0.9915	0.984535	0.908304	0.0575114
SPANXB1	0.994256	0.990207	0.98452	0.908346	0.0576192
SPANXB2	0.994256	0.990207	0.98452	0.908388	0.0576192
ATPIF1	0.993847	0.990603	0.984508	0.908431	0.0576739
PIRT	0.994692	0.989759	0.984506	0.908473	0.0577276
CXCL1	0.995088	0.989364	0.984505	0.908515	0.0577812
SCXB	0.993711	0.990735	0.984504	0.908557	0.0578907
SCXA	0.993711	0.990735	0.984504	0.908599	0.0578907
HBG2	0.99322	0.99121	0.98449	0.908641	0.0579455
TMEM218	0.993711	0.990709	0.984478	0.908683	0.0580002
SLIRP	0.993574	0.99084	0.984474	0.908724	0.0580544
CCL16	0.99288	0.991527	0.984467	0.908766	0.0581086
LY6D	0.994679	0.989733	0.984466	0.908807	0.0581628
C14orf142	0.995498	0.988917	0.984464	0.908849	0.0582176
TMEM244	0.991818	0.992584	0.984463	0.90889	0.0582723
RIPPLY1	0.993724	0.990656	0.984439	0.908931	0.058327
HM13	0.994624	0.989759	0.984439	0.908973	0.0583812
CENPW	0.992322	0.992029	0.984412	0.909014	0.058436
IGFL4	0.992662	0.991685	0.984408	0.909055	0.0584907
SERF1B	0.991207	0.99314	0.984407	0.909096	0.0585997
SERF1A	0.991207	0.99314	0.984407	0.909137	0.0585997
ERH	0.992077	0.992267	0.984405	0.909177	0.0586539
C22orf24	0.992921	0.991421	0.984403	0.909218	0.0587081
C10orf128	0.992363	0.991976	0.9844	0.909259	0.0587628
TCF15	0.994433	0.989891	0.984381	0.909299	0.0588175
SLPI	0.992934	0.991368	0.984364	0.90934	0.0588723
URM1	0.991954	0.992346	0.984362	0.90938	0.058927
C19orf60	0.992798	0.9915	0.98436	0.90942	0.0589812
SNRPE	0.991723	0.992558	0.984342	0.909461	0.059036
C1orf21	0.992403	0.99187	0.984335	0.909501	0.0590907
CHTF8	0.994215	0.990049	0.984322	0.909541	0.0591455
CALCA	0.994188	0.990076	0.984321	0.909581	0.0592002
FABP7	0.993098	0.991157	0.984316	0.909621	0.0592549
C17orf61	0.993411	0.99084	0.984312	0.909661	0.0593097
FAM26D	0.993275	0.990972	0.984308	0.9097	0.0593644
ELOF1	0.993602	0.990629	0.984291	0.90974	0.0594186
C11orf67	0.992145	0.992082	0.984289	0.90978	0.0594734
PI3	0.994842	0.989391	0.984288	0.909819	0.0595281
CCL22	0.994788	0.989443	0.984286	0.909859	0.0595829
CXCL14	0.992608	0.991606	0.984276	0.909898	0.0596376
HIGD1B	0.993452	0.990761	0.984274	0.909938	0.0596923
IFITM5	0.993738	0.990471	0.984269	0.909977	0.0597471
MPLKIP	0.992363	0.991844	0.984269	0.910016	0.0598018
C11orf83	0.995429	0.988785	0.984266	0.910055	0.0598566
NDUFC2-KCTD14	0.994952	0.989259	0.984265	0.910094	0.0599113
RWDD1	0.99205	0.992134	0.984247	0.910133	0.0599661
SH3BGRL	0.992403	0.991765	0.98423	0.910172	0.0600203
SPATA8	0.991818	0.992346	0.984227	0.910211	0.060075
PAGE4	0.992594	0.991553	0.98421	0.910249	0.0601297
ROMO1	0.994147	0.989997	0.984202	0.910288	0.0601845
CTNNBIP1	0.992948	0.991184	0.984194	0.910327	0.0602387
CHRAC1	0.993656	0.990471	0.984188	0.910365	0.0602934
TMEM100	0.994979	0.989154	0.984187	0.910403	0.0603482
LLPH	0.992676	0.991448	0.984186	0.910442	0.0604029
GAST	0.992539	0.99158	0.984182	0.91048	0.0604577
C15orf40	0.99288	0.991236	0.984179	0.910518	0.0605119
FSHB	0.992893	0.99121	0.984166	0.910556	0.0605666
PTMA	0.993207	0.990893	0.984162	0.910595	0.0606213
RPS25	0.992539	0.991553	0.984156	0.910633	0.0606761
CCL3L1	0.992022	0.992055	0.984141	0.91067	0.060785
CCL3L3	0.992022	0.992055	0.984141	0.910708	0.060785
PFDN4	0.992281	0.991791	0.984135	0.910746	0.0608392
HBD	0.993438	0.990629	0.984129	0.910784	0.060894
RPLP2	0.994229	0.989838	0.984126	0.910821	0.0609482
LCE5A	0.992295	0.991765	0.984123	0.910859	0.0610029
C1D	0.99224	0.991817	0.984121	0.910896	0.0610571
CISD1	0.991995	0.992055	0.984114	0.910934	0.0611118
LYPD2	0.99427	0.989786	0.984114	0.910971	0.0611666
C16orf13	0.991968	0.992082	0.984113	0.911009	0.0612213
TMEM14B	0.993247	0.990788	0.984097	0.911046	0.0612761
MAFK	0.994829	0.989206	0.984091	0.911083	0.0613308
HCFC1R1	0.992703	0.991316	0.984082	0.91112	0.0613856
C1orf210	0.993997	0.990023	0.98408	0.911157	0.0614403
CD59	0.993493	0.990524	0.984078	0.911194	0.061495
TXNRD3NB	0.992526	0.991474	0.984064	0.911231	0.0615498
TMEM230	0.994529	0.98947	0.984056	0.911268	0.061604
APITD1-CORT	0.993016	0.990972	0.984051	0.911304	0.0616576
GUCA2B	0.993888	0.990102	0.98405	0.911341	0.0617118
TAC4	0.991682	0.992293	0.98404	0.911378	0.0617666
GOLT1B	0.992757	0.99121	0.984031	0.911414	0.0618213
CCL3	0.992199	0.991765	0.984028	0.911451	0.0618761
TPD52L3	0.99412	0.989838	0.984018	0.911487	0.0619308
VCY	0.994992	0.988917	0.983965	0.911523	0.0620403
VCY1B	0.994992	0.988917	0.983965	0.91156	0.0620403
DEFB112	0.992267	0.991632	0.983964	0.911596	0.062095
SAMD13	0.99224	0.991659	0.983964	0.911632	0.0621492
IL18	0.993084	0.990788	0.983935	0.911668	0.062204
PSENEN	0.99156	0.992293	0.983918	0.911704	0.0622587
C19orf53	0.995184	0.98868	0.983918	0.91174	0.0623129
HBB	0.993724	0.990128	0.983915	0.911776	0.0623677
KRTAP5-11	0.993425	0.990418	0.983906	0.911812	0.0624224
LEPROT	0.993234	0.990603	0.9839	0.911847	0.0624771
LALBA	0.992254	0.99158	0.983899	0.911883	0.0625319
GCSH	0.991438	0.992372	0.983875	0.911919	0.0625866
FABP9	0.99307	0.990735	0.98387	0.911954	0.0626414
C8orf4	0.993166	0.990629	0.983859	0.91199	0.0626961
TMEM128	0.992104	0.991685	0.983855	0.912025	0.0627509
APOC4	0.993234	0.99055	0.983848	0.91206	0.0628056
OCM	0.992757	0.991025	0.983847	0.912096	0.0628603
C20orf201	0.991968	0.991791	0.983825	0.912131	0.0629151
RPL36	0.994665	0.989101	0.983824	0.912166	0.0629693
DSTN	0.993207	0.99055	0.983821	0.912201	0.063024
MCFD2	0.993179	0.990577	0.98382	0.912236	0.0630788
NNAT	0.993057	0.990682	0.983804	0.912271	0.0631335
GAGE2C	0.993752	0.98997	0.983784	0.912306	0.0631883
OLIG1	0.992349	0.991368	0.983783	0.912341	0.063243
CDK2AP1	0.993792	0.989918	0.983773	0.912376	0.0632978
KCNE2	0.993247	0.990445	0.983757	0.91241	0.0633514
SNTN	0.992635	0.991052	0.983752	0.912445	0.0634056
FABP1	0.993452	0.990234	0.98375	0.91248	0.0634603
CCL28	0.993792	0.989891	0.983746	0.912514	0.0635151
C17orf67	0.992866	0.990814	0.983746	0.912549	0.0635698
HHLA3	0.994651	0.989022	0.983732	0.912583	0.063624
PSMG3	0.994883	0.988785	0.983726	0.912617	0.0636782
INS	0.992866	0.990788	0.98372	0.912652	0.063733
GAGE5	0.993234	0.990418	0.983717	0.912686	0.0639514
GAGE12I	0.993234	0.990418	0.983717	0.91272	0.0639514
GAGE7	0.993234	0.990418	0.983717	0.912754	0.0639514
GAGE4	0.993234	0.990418	0.983717	0.912788	0.0639514
MRPS33	0.992281	0.991368	0.983716	0.912822	0.0640056
UBE2W	0.991193	0.992452	0.983711	0.912856	0.0640603
LY6G6C	0.993643	0.989997	0.983703	0.91289	0.0641151
APOC3	0.99175	0.99187	0.983688	0.912924	0.0641693
ARPC5L	0.991982	0.991632	0.983681	0.912957	0.064224
CCL14	0.991343	0.992267	0.983676	0.912991	0.0642788
ATP5D	0.993602	0.989997	0.983662	0.913025	0.0643335
UQCRH	0.991533	0.992029	0.983629	0.913058	0.0643882
BEX1	0.993084	0.990471	0.983621	0.913092	0.064443
IFI27L2	0.993901	0.989654	0.983619	0.913125	0.0644977
IL2	0.99209	0.991448	0.983606	0.913159	0.0645519
TXNL4B	0.992213	0.991316	0.983596	0.913192	0.0646067
PTH2	0.99618	0.987366	0.983594	0.913225	0.0646614
CREG1	0.990106	0.993404	0.983576	0.913258	0.0647162
MRPS21	0.993615	0.989891	0.983571	0.913292	0.0647709
DUSP23	0.989387	0.99412	0.983569	0.913325	0.0648256
MS4A6E	0.992975	0.990524	0.983566	0.913358	0.0649351
RNASE12	0.992975	0.990524	0.983566	0.913391	0.0649351
NKX6-3	0.99427	0.989233	0.983564	0.913424	0.0649899
MXRA7	0.991302	0.992187	0.983557	0.913456	0.0650446
SNCA	0.991954	0.991527	0.983549	0.913489	0.0650994
SLURP1	0.993534	0.989944	0.983542	0.913522	0.0651541
SH3BGRL2	0.99258	0.990893	0.983541	0.913555	0.0652088
HBE1	0.993288	0.990181	0.983535	0.913587	0.065263
PAIP2	0.992186	0.991263	0.983517	0.91362	0.0653178
DAD1	0.993929	0.989522	0.983515	0.913652	0.0653725
UQCRB	0.990459	0.992981	0.983507	0.913685	0.0654267
C2orf76	0.992703	0.990735	0.983505	0.913717	0.0654815
CCDC53	0.992757	0.990656	0.983481	0.91375	0.0655362
NHP2L1	0.993615	0.989786	0.983466	0.913782	0.065591
IL21	0.992281	0.991104	0.983454	0.913814	0.0656457
CAMK2N2	0.993179	0.990207	0.983454	0.913846	0.0657004
INSL5	0.993329	0.990049	0.983445	0.913878	0.0657552
DYNLRB1	0.992499	0.990867	0.983434	0.91391	0.0658094
COX7A2L	0.992281	0.991078	0.983428	0.913943	0.0658641
GAGE10	0.991737	0.991606	0.983412	0.913974	0.0659189
H2AFV	0.993534	0.989812	0.983412	0.914006	0.0659736
FABP12	0.99273	0.990603	0.983401	0.914038	0.0660284
CXCL9	0.991805	0.991527	0.983401	0.91407	0.0660831
BIK	0.99303	0.990287	0.983384	0.914102	0.0661378
SNRPD2	0.994229	0.989075	0.983366	0.914133	0.0661926
SST	0.993561	0.989733	0.98336	0.914165	0.0662473
DENR	0.991886	0.991395	0.983351	0.914197	0.0663015
POLR1D	0.992703	0.990577	0.983348	0.914228	0.0663563
COX16	0.991778	0.9915	0.983348	0.91426	0.066411
C7orf59	0.99224	0.991025	0.983335	0.914291	0.0664658
PDF	0.99137	0.99187	0.98331	0.914322	0.0665205
CORT	0.993765	0.98947	0.9833	0.914354	0.0665747
VSX1	0.988899	0.994332	0.983294	0.914385	0.0666294
PSMC3IP	0.991818	0.991395	0.983284	0.914416	0.0666842
CRCT1	0.994911	0.988312	0.983282	0.914447	0.0667389
RPL37A	0.992839	0.990366	0.983274	0.914478	0.0667937
FABP3	0.993288	0.989918	0.983274	0.914509	0.0668484
PAGE5	0.99209	0.991104	0.983265	0.91454	0.0669032
RAX2	0.99367	0.989522	0.983258	0.914571	0.0669579
IFITM1	0.994379	0.988812	0.983253	0.914602	0.0670126
COX5A	0.992839	0.990339	0.983247	0.914633	0.0670674
MRPL36	0.993656	0.989522	0.983245	0.914664	0.0671216
RPL36A-HNRNPH2	0.992172	0.990999	0.983241	0.914695	0.0671758
RLN2	0.993043	0.990128	0.98324	0.914725	0.06723
MLANA	0.991669	0.991474	0.983214	0.914756	0.0672847
SPCS1	0.991465	0.991659	0.983195	0.914786	0.0673395
FDX1	0.991533	0.99158	0.983184	0.914817	0.0673942
PEA15	0.993738	0.989364	0.983169	0.914847	0.067449
CTSC	0.993234	0.989865	0.983167	0.914878	0.0675037
RNASE8	0.99322	0.989865	0.983154	0.914908	0.0675584
CDKN2AIPNL	0.993956	0.989127	0.983149	0.914939	0.0676132
GAGE2B	0.993425	0.989654	0.983147	0.914969	0.0676679
IL15	0.991112	0.991949	0.983133	0.914999	0.0677227
C14orf129	0.992716	0.990339	0.983126	0.915029	0.0677774
IL5	0.991764	0.991289	0.983125	0.915059	0.0678322
GHRH	0.992431	0.990603	0.983105	0.915089	0.0678869
CXorf27	0.993724	0.989312	0.983103	0.915119	0.0679416
RPS21	0.993247	0.989786	0.983102	0.915149	0.0679964
C22orf40	0.993888	0.989127	0.983082	0.915179	0.0680511
TCTA	0.993901	0.989101	0.983069	0.915209	0.0681059
CALM2	0.991805	0.991184	0.983061	0.915239	0.0681601
TSEN15	0.990799	0.992187	0.983058	0.915269	0.0682148
C7orf23	0.991614	0.991368	0.983055	0.915298	0.0682696
KRTAP9-4	0.992907	0.990076	0.983053	0.915328	0.0683243
ZNF69	0.991628	0.991342	0.983042	0.915358	0.068379
NDUFB1	0.99416	0.988812	0.983037	0.915387	0.0684338
LEMD1	0.990419	0.992531	0.983021	0.915417	0.0684885
NAT14	0.992662	0.990287	0.98302	0.915446	0.0685433
C20orf79	0.993506	0.989443	0.983018	0.915476	0.0685975
ENSA	0.992254	0.990682	0.983008	0.915505	0.0686517
RBP7	0.992458	0.990471	0.983001	0.915534	0.0687064
CST9L	0.992349	0.990577	0.982998	0.915564	0.0687612
C6orf57	0.99137	0.991553	0.982996	0.915593	0.0688159
DYNLT1	0.991343	0.99158	0.982995	0.915622	0.0688706
PMP2	0.991465	0.991448	0.982985	0.915651	0.0689254
LTC4S	0.992335	0.990577	0.982984	0.91568	0.0689801
POLD4	0.993465	0.989443	0.982978	0.915709	0.0690349
HMGA1	0.992989	0.989918	0.982977	0.915738	0.0690896
C6orf201	0.992744	0.990155	0.98297	0.915767	0.0691444
C22orf32	0.995784	0.987129	0.982968	0.915796	0.0691991
ISCA2	0.991628	0.991263	0.982964	0.915825	0.0692538
TNFAIP8L1	0.994297	0.988601	0.982963	0.915854	0.0693086
FAM72B	0.992471	0.990418	0.982962	0.915882	0.0693633
COTL1	0.99431	0.988575	0.98295	0.915911	0.0694181
GHRL	0.991764	0.991104	0.982942	0.91594	0.0694723
KRTAP9-3	0.992703	0.990155	0.982929	0.915968	0.069527
FGF16	0.992145	0.990709	0.982926	0.915997	0.0695818
LACRT	0.991982	0.990867	0.982922	0.916025	0.0696365
RNF7	0.99288	0.98997	0.982921	0.916054	0.0696907
CLPSL1	0.993247	0.989601	0.982919	0.916082	0.0697454
CST8	0.992744	0.990102	0.982917	0.916111	0.0698002
RPL22	0.993125	0.989707	0.982902	0.916139	0.0698549
SCAND1	0.993861	0.988969	0.982898	0.916167	0.0699091
HIST1H2BA	0.994992	0.987839	0.982892	0.916196	0.0699639
ATP5G1	0.99352	0.989285	0.982875	0.916224	0.0700186
MRPS17	0.992594	0.990207	0.982874	0.916252	0.0700734
GAGE12F	0.992376	0.990418	0.982868	0.91628	0.0701281
RETN	0.993288	0.989496	0.982855	0.916308	0.0701828
PHF5A	0.992063	0.990709	0.982846	0.916336	0.0702376
AIF1L	0.990921	0.991844	0.982839	0.916364	0.0702923
SPRR3	0.992662	0.990102	0.982837	0.916392	0.0703471
FIGLA	0.992471	0.990287	0.982831	0.91642	0.0704018
LYNX1	0.994242	0.988522	0.982831	0.916448	0.070456
C1orf150	0.990935	0.991817	0.982826	0.916475	0.0705108
CHCHD10	0.993465	0.989285	0.982821	0.916503	0.070565
C3orf27	0.993888	0.988864	0.98282	0.916531	0.0706191
C11orf31	0.994733	0.988023	0.982819	0.916558	0.0706739
RPA3	0.992036	0.990709	0.982819	0.916586	0.0707286
TUSC1	0.99156	0.991184	0.982818	0.916614	0.0707834
C6orf226	0.995579	0.987182	0.982818	0.916641	0.070837
CALCB	0.994092	0.988654	0.982813	0.916669	0.0708918
HINT1	0.993193	0.989549	0.982813	0.916696	0.0709465
NDUFS5	0.992785	0.989944	0.982801	0.916723	0.0710013
MZB1	0.99175	0.990972	0.982797	0.916751	0.071056
CCL21	0.992539	0.990181	0.982794	0.916778	0.0711107
OTOR	0.992907	0.989812	0.982791	0.916805	0.0711655
BATF3	0.991084	0.991632	0.982791	0.916833	0.0712202
LGALS2	0.993329	0.989391	0.982791	0.91686	0.0712744
C3orf52	0.992798	0.989918	0.982788	0.916887	0.0713292
UQCRQ	0.993452	0.989259	0.982781	0.916914	0.0713839
TP53INP1	0.99273	0.98997	0.982773	0.916941	0.0714387
NDUFC2	0.994938	0.98776	0.98276	0.916968	0.0714934
C2CD4B	0.990256	0.992425	0.982755	0.916995	0.0715481
NDUFB2	0.993915	0.988759	0.982742	0.917022	0.0716029
FABP4	0.991642	0.991025	0.982742	0.917049	0.0716576
RNASE6	0.993302	0.989364	0.982738	0.917076	0.0717124
LRRC26	0.990446	0.992214	0.982734	0.917102	0.0717671
HSPB11	0.991818	0.99084	0.982734	0.917129	0.0718219
CCDC126	0.992267	0.990392	0.982734	0.917156	0.0719308
HMSD	0.992267	0.990392	0.982734	0.917182	0.0719308
IGLL5	0.992431	0.990207	0.982712	0.917209	0.0719839
ID2	0.99457	0.988075	0.982709	0.917236	0.0720386
KRTAP4-1	0.99446	0.98818	0.982706	0.917262	0.0720934
URGCP-MRPS24	0.991682	0.990946	0.982704	0.917289	0.0721481
LOC100509575	0.993425	0.989206	0.982702	0.917315	0.0722029
FLYWCH2	0.994392	0.988233	0.982691	0.917341	0.0722576
UBE2D2	0.9905	0.992108	0.982683	0.917368	0.0723671
KRTDAP	0.9905	0.992108	0.982683	0.917394	0.0723671
CXCL5	0.993847	0.988759	0.982675	0.91742	0.0724219
C3orf14	0.990989	0.991606	0.982671	0.917447	0.0724766
PROK1	0.992934	0.989654	0.982661	0.917473	0.0725313
NGFRAP1	0.991954	0.990629	0.982659	0.917499	0.0725861
G0S2	0.994515	0.988075	0.982656	0.917525	0.0726408
NENF	0.991315	0.991263	0.982654	0.917551	0.0726956
FAM72A	0.992471	0.990102	0.982648	0.917577	0.0727498
POMP	0.991383	0.991184	0.982643	0.917603	0.072804
WDR83OS	0.993806	0.988759	0.982635	0.917629	0.0728587
GLOD5	0.993247	0.989312	0.982631	0.917655	0.0729135
CNRIP1	0.993002	0.989549	0.982624	0.917681	0.0729682
PLAC8	0.992948	0.989601	0.982623	0.917707	0.0730229
LCNL1	0.99065	0.991897	0.982622	0.917733	0.0730771
RARRES2	0.992335	0.990207	0.982618	0.917758	0.0731319
DDA1	0.991479	0.991052	0.982606	0.917784	0.0731866
MED19	0.992417	0.990102	0.982594	0.91781	0.0732414
RABGAP1L	0.986638	0.995897	0.98259	0.917835	0.0732956
IL9	0.992349	0.990128	0.982553	0.917861	0.0733503
KRTAP4-2	0.993711	0.988759	0.98254	0.917887	0.073405
GAGE12G	0.991397	0.991052	0.982525	0.917912	0.0734598
ISCU	0.992267	0.990181	0.982524	0.917938	0.0735145
GAGE12H	0.991383	0.991052	0.982512	0.917963	0.0736788
GAGE12B	0.991383	0.991052	0.982512	0.917988	0.0736788
GAGE12E	0.991383	0.991052	0.982512	0.918014	0.0736788
LOC200726	0.992403	0.990023	0.982502	0.918039	0.0737335
PTS	0.990555	0.99187	0.982502	0.918064	0.0737877
C1orf95	0.993724	0.988706	0.982501	0.91809	0.0738424
PPIL3	0.99065	0.991765	0.982491	0.918115	0.0738972
TMEM105	0.992921	0.989443	0.982439	0.91814	0.0739519
RNPC3	0.98611	0.996269	0.982432	0.918165	0.0740067
C7orf65	0.992199	0.990155	0.982431	0.91819	0.0740609
VAMP5	0.994229	0.988128	0.982425	0.918215	0.0741156
GABARAPL2	0.9919	0.990445	0.982422	0.91824	0.0741704
HIST1H4G	0.995907	0.986447	0.98241	0.918265	0.0742251
MSRB1	0.99288	0.989443	0.982398	0.91829	0.0742798
UBE2C	0.991669	0.990629	0.982376	0.918315	0.0743346
GAGE12J	0.991397	0.990893	0.982369	0.91834	0.0743893
KRTAP13-3	0.992608	0.98968	0.982364	0.918365	0.0744441
CST11	0.99103	0.991236	0.982345	0.91839	0.0744988
VAMP3	0.990976	0.991289	0.982343	0.918414	0.0745536
C11orf51	0.991179	0.991078	0.982336	0.918439	0.0746072
IFT43	0.989754	0.992505	0.982335	0.918464	0.0746614
TAC3	0.991438	0.990814	0.98233	0.918488	0.0747162
SH2D1A	0.991886	0.990366	0.98233	0.918513	0.0747709
INSL4	0.992594	0.989654	0.982325	0.918538	0.0748256
SNRPD1	0.991778	0.990445	0.982301	0.918562	0.0748804
C7orf53	0.99122	0.990999	0.982298	0.918587	0.0749351
CPLX4	0.99209	0.990128	0.982297	0.918611	0.0749899
DHRS4L2	0.990745	0.991448	0.982271	0.918635	0.0750446
FBXO48	0.991642	0.99055	0.982271	0.91866	0.0750994
C9orf170	0.992825	0.989364	0.982266	0.918684	0.0751541
SAA4	0.993084	0.989101	0.98226	0.918708	0.0752088
TTC36	0.989767	0.992399	0.982244	0.918733	0.075263
LAMTOR3	0.990079	0.992082	0.982239	0.918757	0.0753178
C1orf162	0.991139	0.990999	0.982217	0.918781	0.0753725
IDNK	0.992825	0.989312	0.982214	0.918805	0.0754273
GALP	0.991492	0.990603	0.982175	0.918829	0.075482
LSM3	0.990935	0.991157	0.982172	0.918854	0.0755362
CDKN2B	0.995948	0.986159	0.982163	0.918878	0.0755904
C11orf20	0.991057	0.990999	0.982136	0.918902	0.0756452
UCN2	0.991451	0.990603	0.982135	0.918926	0.0756999
DNAJC24	0.991397	0.990656	0.982133	0.91895	0.0757546
C9orf37	0.994242	0.987812	0.982125	0.918973	0.0758094
LIN52	0.991424	0.990603	0.982108	0.918997	0.0758641
VMO1	0.994965	0.987077	0.982107	0.919021	0.0759183
XAGE5	0.988723	0.993298	0.982097	0.919045	0.0759731
C1orf54	0.991723	0.990287	0.98209	0.919069	0.0760278
RPS12	0.992485	0.989522	0.982086	0.919092	0.0760826
PYDC1	0.996208	0.985818	0.982079	0.919116	0.0761373
AP4S1	0.989442	0.992558	0.982078	0.91914	0.076192
UTF1	0.989591	0.992399	0.982069	0.919163	0.0762468
FAM19A1	0.992825	0.989154	0.982057	0.919187	0.0763015
FAM210B	0.991411	0.99055	0.982042	0.919211	0.0763557
C10orf35	0.992716	0.989233	0.982028	0.919234	0.0764105
HIST1H2BB	0.995143	0.986814	0.982021	0.919258	0.0764647
APITD1	0.989591	0.992346	0.982016	0.919281	0.0765194
UTS2D	0.989509	0.992425	0.982014	0.919305	0.0765736
NUDT2	0.991927	0.989997	0.982005	0.919328	0.0766278
C10orf57	0.99137	0.99055	0.982002	0.919351	0.0766825
BEX2	0.992335	0.989575	0.98199	0.919375	0.0767373
VAMP2	0.992104	0.989786	0.98197	0.919398	0.076792
IFNA2	0.991914	0.98997	0.981965	0.919421	0.0768468
UBL4A	0.991886	0.989997	0.981964	0.919444	0.0769015
TMEM70	0.992227	0.989654	0.981961	0.919468	0.0769563
PLGRKT	0.991166	0.990709	0.981956	0.919491	0.077011
POLR3K	0.993833	0.988049	0.981956	0.919514	0.0770652
PAEP	0.991424	0.990445	0.981951	0.919537	0.0771199
PMCH	0.991016	0.99084	0.981939	0.91956	0.0771747
KRTAP9-8	0.992757	0.989101	0.981937	0.919583	0.0772289
NGB	0.992254	0.989601	0.981936	0.919606	0.0772836
POLR2J2	0.991275	0.990577	0.981933	0.919629	0.0773384
PLEKHJ1	0.992213	0.989628	0.981921	0.919652	0.0773931
FXYD6-FXYD2	0.991261	0.990577	0.98192	0.919675	0.0774473
FAM183A	0.99258	0.989259	0.981919	0.919698	0.077501
C12orf39	0.988194	0.993643	0.981912	0.91972	0.0775557
GAGE6	0.991411	0.990418	0.981911	0.919743	0.0776646
GAGE12C	0.991411	0.990418	0.981911	0.919766	0.0776646
C5orf48	0.990908	0.99092	0.98191	0.919789	0.0777194
IFITM3	0.994515	0.987313	0.981898	0.919811	0.0777736
SPINLW1	0.990337	0.991474	0.981894	0.919834	0.0778283
BTF3L4	0.991873	0.989918	0.981872	0.919857	0.0778831
PFN4	0.990894	0.990893	0.98187	0.919879	0.0779378
EIF5AL1	0.993983	0.987812	0.981869	0.919902	0.077992
COX6A1	0.994297	0.987497	0.981865	0.919924	0.0780468
IFNA14	0.991995	0.989786	0.981863	0.919947	0.0781015
C12orf77	0.993152	0.988627	0.981857	0.919969	0.0781562
GGCT	0.991044	0.990709	0.981835	0.919992	0.078211
B2M	0.991166	0.990577	0.981826	0.920014	0.0782657
HIGD2A	0.994624	0.987129	0.981823	0.920036	0.0783199
HMGN5	0.988235	0.99351	0.981822	0.920059	0.0783741
AVP	0.993643	0.988101	0.98182	0.920081	0.0784289
TMEM93	0.995252	0.9865	0.981815	0.920103	0.0784836
CNEP1R1	0.991261	0.990471	0.981815	0.920125	0.0785383
ATP6V1F	0.994583	0.987156	0.981808	0.920148	0.0785931
KISS1	0.994365	0.987339	0.981776	0.92017	0.0786478
KRTAP5-7	0.992961	0.988733	0.981773	0.920192	0.0787026
FAM19A2	0.991139	0.99055	0.981773	0.920214	0.0787573
IFNA5	0.9919	0.989786	0.981769	0.920236	0.0788121
WFDC5	0.992118	0.989522	0.981723	0.920258	0.0788668
PDZK1IP1	0.991995	0.989628	0.981706	0.92028	0.078921
FAM136A	0.993152	0.98847	0.981701	0.920302	0.0789757
PPP1R17	0.992172	0.989443	0.981698	0.920324	0.0790294
CHURC1	0.990324	0.991289	0.981697	0.920346	0.0790841
CDV3	0.990188	0.991421	0.981693	0.920368	0.0791389
NXT1	0.993752	0.987865	0.981692	0.92039	0.0791931
GTSF1L	0.992444	0.989154	0.98168	0.920411	0.0792478
EFCAB2	0.990066	0.991527	0.981677	0.920433	0.079302
TNP2	0.994447	0.987156	0.981674	0.920455	0.0793568
IFNA6	0.991723	0.989865	0.981672	0.920477	0.0794115
PRIMA1	0.991791	0.989786	0.981661	0.920498	0.0794657
TIMM13	0.993534	0.988049	0.98166	0.92052	0.0795204
IGFL3	0.991071	0.990497	0.981653	0.920542	0.0795752
FABP2	0.990799	0.990761	0.981645	0.920563	0.0796299
MGP	0.990772	0.990788	0.981645	0.920585	0.0796847
EXOSC6	0.991873	0.98968	0.981637	0.920606	0.0797394
TMEM220	0.990813	0.990735	0.981633	0.920628	0.0797942
NPY	0.991016	0.990524	0.981625	0.920649	0.0798489
FGF4	0.991533	0.989997	0.981614	0.920671	0.0799026
CDKN2D	0.994624	0.986919	0.981614	0.920692	0.0799573
PLA2G2C	0.992295	0.989233	0.98161	0.920714	0.0800109
FXYD1	0.991764	0.989759	0.981608	0.920735	0.0800657
NKX2-5	0.995484	0.986054	0.981601	0.920756	0.0801199
PIGP	0.991941	0.989575	0.9816	0.920778	0.0801746
POLR2D	0.991465	0.990049	0.981599	0.920799	0.0802294
KCNE1	0.994256	0.987261	0.98159	0.92082	0.0802836
IFI6	0.993697	0.987812	0.981586	0.920841	0.0803383
TPRKB	0.99137	0.990128	0.981583	0.920863	0.0803931
PPP1R1A	0.993874	0.987628	0.981578	0.920884	0.0804478
ORAOV1	0.991655	0.989812	0.981552	0.920905	0.0805025
C13orf35	0.992417	0.989048	0.981548	0.920926	0.0805573
VAMP1	0.990405	0.991052	0.981543	0.920947	0.080612
ZFAND2A	0.992512	0.988943	0.981538	0.920968	0.0806668
CCL25	0.991139	0.990313	0.981537	0.920989	0.0807215
CSN1S1	0.992036	0.989417	0.981537	0.92101	0.0808299
SPAG11A	0.992036	0.989417	0.981537	0.921031	0.0808299
SF3B14	0.990663	0.990788	0.981537	0.921052	0.0808847
IFNA17	0.991846	0.989601	0.981532	0.921073	0.0809394
HES3	0.992567	0.988864	0.981514	0.921094	0.0809941
SRP19	0.990718	0.990709	0.981512	0.921114	0.0810489
RAMP2	0.990663	0.990761	0.981511	0.921135	0.0811036
TEX19	0.991479	0.989944	0.981508	0.921156	0.0811578
SPACA4	0.994092	0.987339	0.981507	0.921177	0.0812126
TCTEX1D4	0.992921	0.988496	0.981498	0.921197	0.0812673
C16orf92	0.992335	0.989075	0.981494	0.921218	0.0813221
MTCP1	0.991818	0.989575	0.981479	0.921239	0.0813768
UBE2D1	0.9905	0.990867	0.981454	0.921259	0.0814315
BEX4	0.991397	0.98997	0.981453	0.92128	0.0814863
FAM103A1	0.990392	0.990972	0.981451	0.921301	0.0815405
MGST1	0.992363	0.988996	0.981442	0.921321	0.0815952
TAC1	0.991275	0.990076	0.981437	0.921342	0.0816494
UBE2NL	0.993493	0.987865	0.981437	0.921362	0.0817042
CISD2	0.993384	0.98797	0.981433	0.921383	0.0817589
CLRN1	0.991995	0.989338	0.981419	0.921403	0.0818137
IFNA16	0.991982	0.989338	0.981405	0.921423	0.0818684
NTS	0.991057	0.99026	0.981404	0.921444	0.0819231
CRB3	0.993316	0.987996	0.981392	0.921464	0.0819779
UTS2	0.991968	0.989338	0.981392	0.921484	0.0820326
SPAG11B	0.991411	0.989891	0.981389	0.921505	0.0820874
CENPA	0.990881	0.990418	0.981386	0.921525	0.0821421
PPP3R1	0.99224	0.989048	0.981373	0.921545	0.0821969
ATPBD4	0.991383	0.989891	0.981362	0.921565	0.0822511
MRPS18C	0.991125	0.990128	0.981341	0.921586	0.0823058
SKP1	0.990718	0.990524	0.981329	0.921606	0.0823605
MRPL42	0.992036	0.989206	0.981328	0.921626	0.0824142
GAGE2D	0.991587	0.989654	0.981328	0.921646	0.0824689
C10orf25	0.991995	0.989233	0.981314	0.921666	0.0825237
C17orf65	0.993384	0.987839	0.981303	0.921686	0.0825784
MRPS6	0.991506	0.989707	0.9813	0.921706	0.0826332
NDUFA7	0.992295	0.988917	0.981297	0.921726	0.0826879
SRP14	0.991682	0.989522	0.981292	0.921746	0.0827427
LY6E	0.993207	0.987996	0.981284	0.921766	0.0827974
NDUFB6	0.990459	0.990735	0.981283	0.921786	0.0828521
C1orf144	0.992376	0.988812	0.981273	0.921806	0.0829069
C1orf86	0.99224	0.988943	0.981269	0.921826	0.0829605
PRR15	0.995252	0.985949	0.981267	0.921846	0.0830153
RBP2	0.992417	0.988759	0.981261	0.921865	0.08307
C8orf44	0.99171	0.989443	0.98124	0.921885	0.0831248
RPS15A	0.991914	0.989233	0.981233	0.921905	0.0831795
CST5	0.991859	0.989285	0.981232	0.921925	0.0832337
EIF4EBP2	0.993629	0.987523	0.981232	0.921944	0.0832884
EDDM3A	0.991139	0.989997	0.981224	0.921964	0.0833426
IFNA21	0.991791	0.989338	0.981217	0.921984	0.0833968
MAGOHB	0.99084	0.990287	0.981215	0.922003	0.083451
HRSP12	0.99031	0.990788	0.981187	0.922023	0.0835058
PLAC1L	0.991941	0.989154	0.981182	0.922042	0.0835605
C14orf119	0.991016	0.990076	0.981181	0.922062	0.0836153
C6orf1	0.992349	0.988733	0.981168	0.922081	0.08367
TNFRSF13C	0.992417	0.988654	0.981157	0.922101	0.0837247
MANF	0.992199	0.988864	0.98115	0.92212	0.0837795
CMTM3	0.991927	0.989127	0.981142	0.92214	0.0838342
HBZ	0.994433	0.986631	0.981138	0.922159	0.083889
MAP1LC3B	0.989808	0.991236	0.981134	0.922179	0.0839437
SSNA1	0.994188	0.986867	0.981131	0.922198	0.0839979
C7orf41	0.993384	0.987655	0.98112	0.922217	0.0840527
NUTF2	0.990663	0.990366	0.981119	0.922236	0.0841074
ENDOG	0.989998	0.991025	0.981113	0.922256	0.0841622
ORMDL1	0.992785	0.988233	0.981102	0.922275	0.0842169
IL1RN	0.992281	0.988733	0.981101	0.922294	0.0842716
MAL2	0.990853	0.990155	0.981098	0.922313	0.0843264
C12orf54	0.989319	0.991685	0.981094	0.922333	0.0843811
C10orf111	0.993275	0.987733	0.981091	0.922352	0.0844353
MAP1LC3A	0.993588	0.987418	0.981087	0.922371	0.0844884
LY6H	0.990962	0.990023	0.981075	0.92239	0.0845432
NAA50	0.990487	0.990497	0.981075	0.922409	0.0845974
ADM2	0.991166	0.989812	0.981068	0.922428	0.0846521
RNASE13	0.99224	0.988733	0.98106	0.922447	0.0847068
FAM216B	0.990989	0.98997	0.98105	0.922466	0.0847616
TBC1D29	0.991329	0.989628	0.981047	0.922485	0.0848163
AAED1	0.98993	0.991025	0.981046	0.922504	0.0848711
BLOC1S1	0.99065	0.990287	0.981027	0.922523	0.0849258
DEFB129	0.992308	0.988627	0.981023	0.922542	0.0849806
EDDM3B	0.990962	0.98997	0.981023	0.922561	0.0850353
TMEM134	0.989035	0.991897	0.98102	0.92258	0.085089
TMEM159	0.991982	0.988943	0.981013	0.922598	0.0851437
CLECL1	0.99137	0.989549	0.981009	0.922617	0.0851979
KRTAP5-9	0.992621	0.988285	0.980993	0.922636	0.0852526
FAM100B	0.993356	0.98755	0.980989	0.922655	0.0853074
VAMP4	0.990188	0.990709	0.980988	0.922673	0.0853621
UBL3	0.989713	0.991184	0.980987	0.922692	0.0854169
KRTAP12-2	0.993615	0.987287	0.980983	0.922711	0.0854711
MRPL21	0.991574	0.989312	0.980975	0.922729	0.0855253
SNCG	0.992648	0.988233	0.980968	0.922748	0.0855795
44454	0.993384	0.987497	0.980963	0.922767	0.0856337
NPPC	0.993356	0.987497	0.980937	0.922785	0.0856884
MOB1A	0.991846	0.988996	0.980931	0.922804	0.0857431
PIN1	0.991791	0.989048	0.98093	0.922822	0.0857979
SH2D1B	0.989835	0.990999	0.980925	0.922841	0.0858515
CXCL6	0.994215	0.986631	0.980923	0.922859	0.0859063
IFITM2	0.993125	0.987707	0.980917	0.922878	0.085961
C14orf109	0.992621	0.988207	0.980915	0.922896	0.0860158
CENPBD1	0.989102	0.991712	0.980904	0.922915	0.0860705
CDRT4	0.993615	0.987182	0.980879	0.922933	0.0861253
TSPAN19	0.990079	0.990682	0.980854	0.922951	0.08618
LOR	0.990337	0.990418	0.980848	0.92297	0.0862347
C7orf44	0.991247	0.989496	0.980835	0.922988	0.0862895
YPEL2	0.988601	0.992134	0.980825	0.923006	0.0863442
OPALIN	0.991682	0.989048	0.980822	0.923024	0.0863984
CARTPT	0.991995	0.988733	0.980818	0.923043	0.0864532
ATAD3C	0.98772	0.993007	0.980813	0.923061	0.0865079
C4orf26	0.991723	0.988996	0.98081	0.923079	0.0865621
IFNA4	0.991737	0.988969	0.980797	0.923097	0.0866163
MUTED	0.98936	0.991342	0.980794	0.923115	0.086671
POLR2J	0.990772	0.989918	0.980782	0.923134	0.0867252
RPL35A	0.990093	0.990577	0.980763	0.923152	0.08678
RPS23	0.991927	0.988733	0.980751	0.92317	0.0868347
HIST1H2BG	0.995006	0.985661	0.980738	0.923188	0.0868895
MB	0.992567	0.988075	0.98073	0.923206	0.0869431
RGCC	0.99322	0.987418	0.980724	0.923224	0.0869979
UBE2V2	0.992077	0.988548	0.980716	0.923242	0.0870526
LEP	0.991968	0.988654	0.980713	0.92326	0.0871074
NUDT4	0.990568	0.990049	0.980711	0.923278	0.0871621
FAM163A	0.993547	0.987077	0.980707	0.923296	0.0872168
MZT2B	0.99307	0.98755	0.980706	0.923313	0.0872716
RGS13	0.990826	0.989786	0.980706	0.923331	0.0873263
SAA1	0.990324	0.990287	0.980704	0.923349	0.0873811
MSMP	0.991139	0.98947	0.980702	0.923367	0.0874358
TMEM42	0.992716	0.987891	0.980696	0.923385	0.0874906
CREBL2	0.989523	0.991078	0.980694	0.923403	0.0875453
FGF1	0.992757	0.987839	0.980684	0.92342	0.0875995
PFDN6	0.990826	0.989759	0.98068	0.923438	0.0876542
KLRC4	0.990079	0.990497	0.980671	0.923456	0.087709
CSF2	0.992158	0.988417	0.980666	0.923473	0.0877632
RNF24	0.990541	0.990023	0.980658	0.923491	0.0878179
C9orf123	0.994761	0.985818	0.980653	0.923509	0.0878721
PIGH	0.991982	0.988575	0.980648	0.923526	0.0879269
IFNA7	0.991941	0.988601	0.980634	0.923544	0.0879816
C1orf61	0.992104	0.988417	0.980612	0.923562	0.0880363
ASF1A	0.990677	0.989838	0.98061	0.923579	0.0880911
TXNDC17	0.991383	0.989127	0.980604	0.923597	0.0881458
ZNRF2	0.987165	0.993351	0.980602	0.923614	0.0882006
ZNF268	0.989903	0.990603	0.980601	0.923632	0.0882553
THRSP	0.993275	0.987234	0.980595	0.923649	0.0883095
IL1F10	0.991451	0.989048	0.980593	0.923667	0.0883643
NDP	0.991492	0.988996	0.980581	0.923684	0.0884185
CPLX2	0.993547	0.986946	0.980577	0.923701	0.0884727
HIST2H4B	0.995552	0.984954	0.980573	0.923719	0.0885821
HIST2H4A	0.995552	0.984954	0.980573	0.923736	0.0885821
LYPD1	0.992798	0.987681	0.980568	0.923753	0.0886363
TCEB2	0.994038	0.986447	0.980566	0.923771	0.0886911
RPL37	0.991574	0.98889	0.980558	0.923788	0.0887458
DYDC2	0.991044	0.989417	0.980555	0.923805	0.0888006
KRTAP9-2	0.992131	0.988312	0.980535	0.923822	0.0888548
CDA	0.992022	0.988417	0.980532	0.92384	0.088909
C8orf31	0.991044	0.989391	0.980529	0.923857	0.0889637
RNASE7	0.991927	0.988496	0.980516	0.923874	0.0890184
BTG2	0.993438	0.986972	0.980496	0.923891	0.0890732
KLF16	0.992485	0.987917	0.980493	0.923908	0.0891279
MMGT1	0.990134	0.99026	0.98049	0.923925	0.0891827
KRTAP5-2	0.99258	0.987812	0.980483	0.923943	0.0892374
C19orf80	0.992077	0.988312	0.980481	0.92396	0.0892922
TMEM207	0.990351	0.990023	0.98047	0.923977	0.0893469
LYZL4	0.991927	0.988417	0.980438	0.923994	0.0894017
POLE3	0.992744	0.987602	0.980436	0.924011	0.0894548
PSORS1C1	0.990921	0.989417	0.980434	0.924028	0.0895095
MPHOSPH6	0.989889	0.990445	0.980431	0.924045	0.0895637
VPREB1	0.993016	0.987313	0.980418	0.924062	0.0896184
RGS21	0.989998	0.990313	0.980408	0.924079	0.0896732
LYZL6	0.991628	0.98868	0.980403	0.924095	0.0897279
PLA2G2A	0.992471	0.987839	0.980402	0.924112	0.0897827
CMTM7	0.991451	0.988838	0.980385	0.924129	0.0898369
HIST1H2BD	0.995197	0.985111	0.980379	0.924146	0.0898905
PYY	0.994692	0.985608	0.980377	0.924163	0.0899447
KRTAP4-4	0.99205	0.988233	0.980376	0.92418	0.0899995
HRCT1	0.994638	0.985661	0.980375	0.924196	0.0900536
CST6	0.992145	0.988128	0.980366	0.924213	0.0901084
RAMP1	0.993016	0.987261	0.980366	0.92423	0.0901631
CYBA	0.990867	0.989391	0.980354	0.924247	0.0902179
SPA17	0.990772	0.98947	0.980339	0.924263	0.0902715
SFT2D1	0.989659	0.990577	0.980333	0.92428	0.0903263
C11orf45	0.992716	0.987523	0.980331	0.924297	0.090381
LY96	0.989876	0.990339	0.980313	0.924313	0.0904352
ZNRD1	0.992063	0.988154	0.980311	0.92433	0.0904894
C20orf141	0.992825	0.987392	0.980308	0.924346	0.0905436
MYL12A	0.992499	0.987707	0.980298	0.924363	0.0905983
CHCHD4	0.990826	0.989364	0.980288	0.92438	0.0906525
TAF13	0.988452	0.991738	0.980285	0.924396	0.0907073
IGJ	0.991139	0.989048	0.980284	0.924413	0.090762
ANG	0.992921	0.987261	0.980272	0.924429	0.0908162
HIST1H2BM	0.99502	0.985163	0.980257	0.924445	0.090871
KAAG1	0.993479	0.986683	0.980249	0.924462	0.0909257
PDRG1	0.990514	0.989628	0.98024	0.924478	0.0909794
DPM3	0.993356	0.986788	0.980232	0.924495	0.0910341
RNASE1	0.993697	0.986447	0.98023	0.924511	0.0910888
IQCJ	0.989536	0.990577	0.980212	0.924528	0.091143
CYHR1	0.987612	0.992505	0.980209	0.924544	0.0911978
CBY1	0.99209	0.988023	0.980208	0.92456	0.0912525
UBE2G2	0.992485	0.987628	0.980206	0.924576	0.0913073
LECT2	0.990948	0.989154	0.9802	0.924593	0.0913615
VPREB3	0.991954	0.988128	0.980178	0.924609	0.0914162
IFNW1	0.991941	0.988128	0.980164	0.924625	0.091471
TMIE	0.991832	0.988233	0.980161	0.924642	0.0915257
FAM69A	0.987233	0.992822	0.980147	0.924658	0.0915804
TRIM61	0.990419	0.989628	0.980146	0.924674	0.0916352
C11orf52	0.992363	0.987681	0.980138	0.92469	0.0916888
SRRM5	0.980988	0.999114	0.980119	0.924706	0.0917436
GEMIN6	0.991234	0.988785	0.980117	0.924722	0.0917978
CNFN	0.992648	0.987366	0.980107	0.924738	0.091852
RAMP3	0.993465	0.986552	0.980105	0.924755	0.0919062
PPDPF	0.992961	0.987051	0.980103	0.924771	0.0919598
C9orf47	0.991112	0.98889	0.980101	0.924787	0.0920146
IFNA8	0.990663	0.989338	0.980101	0.924803	0.0920688
CRCP	0.991003	0.988996	0.980098	0.924819	0.092123
KRTAP13-1	0.99224	0.98776	0.980095	0.924835	0.0921777
KRTAP13-4	0.992363	0.987628	0.980085	0.924851	0.0922324
IFNA13	0.991016	0.988969	0.980085	0.924867	0.0922872
RBM4	0.992458	0.987523	0.980075	0.924883	0.0923419
DBNDD2	0.990636	0.989338	0.980074	0.924898	0.0923967
C19orf12	0.993615	0.986368	0.980071	0.924914	0.0924509
CST1	0.992417	0.98755	0.980061	0.92493	0.0925045
RPL32	0.992757	0.987208	0.980058	0.924946	0.0925593
SNCB	0.990745	0.989206	0.980051	0.924962	0.092614
PIGF	0.990188	0.989759	0.980048	0.924978	0.0926687
C16orf55	0.992376	0.987576	0.980047	0.924994	0.0927235
LYRM1	0.990025	0.989918	0.980043	0.925009	0.0927782
IL13	0.991411	0.988522	0.980031	0.925025	0.092833
TMEM170A	0.992227	0.987707	0.980029	0.925041	0.0928877
CHCHD5	0.991954	0.98797	0.980021	0.925057	0.0929419
MAFF	0.992716	0.987208	0.980018	0.925072	0.0929967
TTC32	0.992158	0.98776	0.980014	0.925088	0.0930514
BOD1	0.989781	0.990128	0.98001	0.925104	0.0931056
FNDC5	0.992866	0.987051	0.980009	0.925119	0.0931603
C10orf82	0.991669	0.988233	0.98	0.925135	0.0932145
MYL12B	0.992539	0.987366	0.979999	0.92515	0.0932682
LAMTOR1	0.991057	0.988838	0.979995	0.925166	0.0933229
LAMTOR2	0.991859	0.988023	0.979979	0.925182	0.0933771
CLC	0.989564	0.990313	0.979978	0.925197	0.0934319
EMP1	0.99209	0.987786	0.979973	0.925213	0.0934866
CEND1	0.993384	0.9865	0.979973	0.925228	0.0935414
PMP22	0.99156	0.988312	0.97997	0.925244	0.0935956
FXN	0.990636	0.989233	0.97997	0.925259	0.0936503
NINJ1	0.993561	0.986316	0.979965	0.925275	0.093705
C16orf54	0.992227	0.987628	0.979951	0.92529	0.0938145
NDUFB7	0.993861	0.986001	0.979948	0.925306	0.0938693
HIST1H2BC	0.995047	0.984823	0.979945	0.925321	0.093924
IFNB1	0.990446	0.989391	0.979938	0.925336	0.0939788
AGR3	0.989469	0.990366	0.979936	0.925352	0.0940335
ACN9	0.992553	0.987287	0.979935	0.925367	0.0940882
CFL2	0.990147	0.98968	0.979929	0.925382	0.094143
CSTL1	0.989957	0.989865	0.979924	0.925398	0.0941977
RPL34	0.990324	0.989496	0.979921	0.925413	0.0942525
YPEL5	0.991859	0.987944	0.979901	0.925428	0.0943072
ATP5G2	0.99122	0.988575	0.979895	0.925443	0.0943614
TSPO2	0.991193	0.988601	0.979895	0.925459	0.0944162
GAPT	0.991614	0.98818	0.979894	0.925474	0.0944709
GNPNAT1	0.990541	0.989233	0.979875	0.925489	0.0945251
IFNA10	0.990555	0.989206	0.979863	0.925504	0.0945798
IGFBP7	0.988601	0.991157	0.979859	0.92552	0.0946346
MED10	0.990704	0.989048	0.979854	0.925535	0.0946893
PTGES	0.993683	0.98608	0.979851	0.92555	0.0947441
TCEAL1	0.993179	0.986578	0.979849	0.925565	0.0947988
DUSP13	0.991805	0.987944	0.979847	0.92558	0.0948536
SPATA12	0.99175	0.987996	0.979846	0.925595	0.0949083
UFSP1	0.993438	0.986316	0.979844	0.92561	0.094963
PAGE1	0.990269	0.98947	0.979841	0.925625	0.0950178
HIST1H2BI	0.994938	0.984823	0.979838	0.92564	0.0950725
BTF3	0.990337	0.989391	0.97983	0.925655	0.0951273
KRTAP5-8	0.991832	0.987891	0.979822	0.92567	0.095182
TNFSF18	0.991193	0.988522	0.979816	0.925685	0.0952368
ARL4A	0.99137	0.988338	0.979808	0.9257	0.0952915
FAM133B	0.98768	0.992029	0.979807	0.925715	0.0953463
UBA52	0.992104	0.987602	0.979804	0.92573	0.095401
LMO3	0.991574	0.988128	0.979801	0.925745	0.0954557
ATP5H	0.98955	0.990128	0.979782	0.92576	0.0955105
SCIMP	0.989442	0.990234	0.979778	0.925775	0.0955647
SREK1IP1	0.988492	0.991184	0.979777	0.92579	0.0956194
IFNA1	0.990622	0.989048	0.979774	0.925804	0.0956742
SELT	0.991465	0.988207	0.979772	0.925819	0.0957284
LIMD2	0.992757	0.986919	0.979771	0.925834	0.0957831
MCEE	0.99156	0.988101	0.979762	0.925849	0.0958378
TYROBP	0.991927	0.987733	0.97976	0.925864	0.0958926
MED21	0.989631	0.990023	0.979758	0.925878	0.0959473
MZT2A	0.99258	0.987077	0.979753	0.925893	0.0960021
ARL17B	0.991655	0.987996	0.979752	0.925908	0.0960568
GNRH2	0.98936	0.99026	0.979724	0.925922	0.0961116
MRPS16	0.992839	0.986788	0.979722	0.925937	0.0961652
PPIAL4G	0.99273	0.986893	0.979719	0.925952	0.0962189
LY86	0.990962	0.988654	0.979718	0.925966	0.0962736
C10orf91	0.99307	0.986552	0.979716	0.925981	0.0963273
HIST1H2BF	0.995156	0.984483	0.979714	0.925996	0.0963815
RBX1	0.989347	0.99026	0.979711	0.92601	0.0964362
UBD	0.991846	0.98776	0.979705	0.926025	0.0965457
TTR	0.991846	0.98776	0.979705	0.926039	0.0965457
HIST1H2BJ	0.995143	0.984483	0.979701	0.926054	0.0966004
UBE2L3	0.991207	0.988391	0.979699	0.926068	0.0966552
MAP1LC3C	0.992499	0.987103	0.979699	0.926083	0.0967099
LSM10	0.993765	0.985844	0.979698	0.926097	0.0967647
CST7	0.99137	0.988207	0.979678	0.926112	0.0968189
NUDT8	0.993792	0.985792	0.979672	0.926126	0.0968736
MRPL30	0.990595	0.988969	0.979668	0.926141	0.0969278
RFK	0.990487	0.989075	0.979665	0.926155	0.0969825
NMB	0.989957	0.989601	0.979663	0.92617	0.0970373
C3orf22	0.991601	0.987944	0.979646	0.926184	0.0970915
LY6G6D	0.99065	0.98889	0.979644	0.926198	0.0971457
HIST1H2BO	0.99502	0.984535	0.979632	0.926213	0.0971993
PRM2	0.992608	0.986919	0.979624	0.926227	0.0972541
UBE2N	0.992022	0.987497	0.979619	0.926241	0.0973088
THEM6	0.993316	0.986211	0.979619	0.926256	0.0973636
TNFSF4	0.990568	0.988943	0.979616	0.92627	0.0974183
GIP	0.990541	0.988969	0.979615	0.926284	0.0974725
EIF4E3	0.989062	0.990445	0.979611	0.926299	0.0975272
RPS15	0.993888	0.985635	0.97961	0.926313	0.097582
FAM9C	0.98993	0.989575	0.97961	0.926327	0.0976367
SOD1	0.99209	0.987418	0.979608	0.926341	0.0976915
FAM26F	0.987951	0.991553	0.979606	0.926355	0.0977462
RNASE4	0.992825	0.986683	0.979604	0.92637	0.097801
IL7	0.989998	0.989496	0.979599	0.926384	0.0978557
C14orf126	0.991995	0.987497	0.979592	0.926398	0.0979099
ID3	0.993547	0.985949	0.979587	0.926412	0.0979646
YPEL4	0.991805	0.987681	0.979587	0.926426	0.0980194
VIP	0.990826	0.988654	0.979584	0.92644	0.0980741
RPS20	0.98898	0.990497	0.979583	0.926454	0.0981289
NANOS1	0.990527	0.988943	0.979575	0.926468	0.0981831
C7orf55	0.992689	0.986788	0.979574	0.926482	0.0982378
TNFAIP8	0.992526	0.986946	0.979569	0.926497	0.0982925
C5orf55	0.993343	0.986132	0.979568	0.926511	0.0983473
C4orf45	0.991152	0.988312	0.979567	0.926525	0.0984009
HIST1H2BH	0.995033	0.984456	0.979567	0.926539	0.0984557
EFCAB1	0.989347	0.990102	0.979554	0.926552	0.0985099
FAM96B	0.994038	0.985425	0.97955	0.926566	0.0985646
GML	0.991234	0.988207	0.979544	0.92658	0.0986194
HIST1H4A	0.99588	0.983594	0.979541	0.926594	0.098673
ATG12	0.989591	0.989838	0.979535	0.926608	0.0987261
MED31	0.989428	0.989997	0.97953	0.926622	0.0987809
GAGE1	0.990718	0.988706	0.979529	0.926636	0.0988345
AGRP	0.992431	0.986998	0.979527	0.92665	0.0988893
NKAIN3	0.990867	0.988548	0.97952	0.926664	0.098944
RNF135	0.988547	0.990867	0.979518	0.926678	0.0989987
BATF	0.99239	0.987024	0.979513	0.926691	0.0990524
UCN3	0.993779	0.985635	0.979503	0.926705	0.0991066
NUDT7	0.990731	0.988654	0.97949	0.926719	0.0991613
UBE2B	0.988913	0.990471	0.979489	0.926733	0.0992161
GFER	0.991519	0.987865	0.979487	0.926746	0.0992708
C3orf36	0.992172	0.987208	0.97948	0.92676	0.0993256
PPP1R14D	0.989944	0.989417	0.979467	0.926774	0.0993798
CLEC2L	0.991886	0.987471	0.979459	0.926788	0.099434
LSM1	0.988642	0.990709	0.979456	0.926801	0.0994887
FKBP11	0.991057	0.988285	0.979447	0.926815	0.0995434
GOLT1A	0.99103	0.988312	0.979447	0.926829	0.0995982
FUNDC1	0.988723	0.990603	0.979432	0.926842	0.0996529
RAP2C	0.991846	0.987471	0.979419	0.926856	0.0997077
PSORS1C2	0.991288	0.988023	0.979415	0.926869	0.0997619
MED11	0.991914	0.987392	0.979408	0.926883	0.0998166
PDCL2	0.991016	0.988285	0.979407	0.926897	0.0998714
CETN3	0.989225	0.990076	0.979407	0.92691	0.0999255
ZNF593	0.990093	0.989206	0.979406	0.926924	0.0999803
PCNP	0.989428	0.989865	0.9794	0.926937	0.100035
TAX1BP3	0.99303	0.986264	0.979389	0.926951	0.10009
TWIST1	0.992499	0.986788	0.979386	0.926964	0.100145
FAM86C1	0.990622	0.988654	0.979383	0.926978	0.100199
NKAIN4	0.989984	0.989285	0.979377	0.926991	0.100253
EIF5A2	0.990772	0.988496	0.979374	0.927005	0.100308
HIST1H2BL	0.995047	0.984247	0.979372	0.927018	0.100362
ZCCHC10	0.989821	0.989443	0.979372	0.927032	0.100417
RBM3	0.992295	0.986972	0.979367	0.927045	0.100471
PPP1R14B	0.992662	0.986605	0.979365	0.927058	0.100526
C3orf24	0.992077	0.987182	0.97936	0.927072	0.10058
UBE2D3	0.990283	0.988969	0.97936	0.927085	0.100635
CAV1	0.993343	0.985923	0.979359	0.927099	0.10069
CALM1	0.990459	0.988785	0.979352	0.927112	0.100744
C17orf79	0.990052	0.98918	0.97934	0.927125	0.100799
HDGFL1	0.991546	0.987681	0.979332	0.927139	0.100853
APOPT1	0.987937	0.991289	0.979331	0.927152	0.100908
CST4	0.991438	0.987786	0.979328	0.927165	0.100962
C15orf54	0.991669	0.98755	0.979322	0.927178	0.101071
NR2C2AP	0.991669	0.98755	0.979322	0.927192	0.101071
HINT2	0.989292	0.989891	0.979292	0.927205	0.101126
VBP1	0.988574	0.990603	0.979284	0.927218	0.10118
BCL2L15	0.991356	0.987812	0.979274	0.927231	0.101235
TMEM52	0.991818	0.987339	0.979261	0.927245	0.10129
C12orf57	0.99382	0.985346	0.979257	0.927258	0.101344
YPEL1	0.990174	0.988969	0.979252	0.927271	0.101399
HIST1H4D	0.99603	0.98315	0.979247	0.927284	0.101453
TMEM92	0.991873	0.987261	0.979237	0.927297	0.101508
TMEM138	0.990527	0.988601	0.979236	0.92731	0.101563
CXorf40A	0.991764	0.987366	0.979234	0.927323	0.101618
DAZAP2	0.991655	0.987471	0.979231	0.927337	0.101672
RPL27	0.991995	0.987129	0.979228	0.92735	0.101727
AKIRIN1	0.988113	0.990999	0.979219	0.927363	0.101781
MRP63	0.995361	0.983777	0.979213	0.927376	0.101836
PLDN	0.987341	0.991765	0.97921	0.927389	0.101891
BTC	0.991492	0.987602	0.9792	0.927402	0.101946
IL36A	0.990555	0.988522	0.979185	0.927415	0.102
FAU	0.993084	0.986001	0.979182	0.927428	0.102055
KCNE1L	0.993479	0.985608	0.979181	0.927441	0.102109
DHFR	0.991302	0.98776	0.979168	0.927454	0.102163
PRH1	0.990351	0.988706	0.979166	0.927467	0.102218
CST9	0.991506	0.98755	0.979161	0.92748	0.102272
DEFB125	0.989631	0.989417	0.979158	0.927493	0.102327
SELV	0.98875	0.990287	0.979146	0.927505	0.102381
PIP	0.990962	0.988075	0.979145	0.927518	0.102436
FAM19A5	0.994542	0.984509	0.979136	0.927531	0.10249
HIST1H2BN	0.994883	0.984169	0.979133	0.927544	0.102544
C15orf53	0.990731	0.988285	0.979125	0.927557	0.102599
PLA2G1B	0.992118	0.986893	0.979114	0.92757	0.102653
ATF3	0.989469	0.989522	0.979101	0.927583	0.102708
SPACA5B	0.991207	0.987786	0.9791	0.927595	0.102817
SPACA5	0.991207	0.987786	0.9791	0.927608	0.102817
SYNJ2BP	0.991179	0.987812	0.979099	0.927621	0.102871
CRABP2	0.990039	0.988943	0.979092	0.927634	0.102926
AP1S3	0.990459	0.988522	0.979091	0.927647	0.10298
AVPI1	0.993043	0.985949	0.97909	0.927659	0.103035
NPPA	0.992213	0.986762	0.979078	0.927672	0.10309
REG3G	0.989916	0.989048	0.979075	0.927685	0.103144
PRELID2	0.989387	0.989575	0.979073	0.927697	0.103199
SFT2D2	0.988723	0.990234	0.979067	0.92771	0.103253
SUPT4H1	0.989536	0.989417	0.979064	0.927723	0.103308
NDUFB4	0.990215	0.988733	0.979058	0.927736	0.103362
FXC1	0.990134	0.988812	0.979056	0.927748	0.103417
VCX2	0.994011	0.984954	0.979054	0.927761	0.103471
TCL1B	0.991397	0.98755	0.979054	0.927773	0.103526
CCL23	0.990392	0.988548	0.97905	0.927786	0.103581
BCL2A1	0.990364	0.988575	0.979049	0.927799	0.103635
MS4A13	0.989225	0.989707	0.979042	0.927811	0.10369
MRPL27	0.992553	0.986368	0.979023	0.927824	0.103744
CKLF	0.991533	0.987366	0.979006	0.927836	0.103799
UBE2D4	0.990161	0.988733	0.979004	0.927849	0.103854
PTRH2	0.990704	0.98818	0.978994	0.927861	0.103908
RPL28	0.993438	0.985451	0.978985	0.927874	0.103963
MGST2	0.990079	0.988785	0.978976	0.927886	0.104018
LYZ	0.990052	0.988812	0.978975	0.927899	0.104072
TOMM22	0.992213	0.986657	0.978974	0.927911	0.104127
RABIF	0.990677	0.98818	0.978967	0.927924	0.104181
EIF1AD	0.990514	0.988338	0.978962	0.927936	0.104236
HIST1H2BE	0.99502	0.983855	0.978955	0.927949	0.10429
SPCS3	0.993942	0.984901	0.978935	0.927961	0.104344
PFDN5	0.990799	0.988023	0.978932	0.927974	0.104399
VHLL	0.99103	0.987786	0.978926	0.927986	0.104452
FAM18B2-CDRT4	0.989211	0.989601	0.978924	0.927998	0.104506
QRFP	0.99303	0.985792	0.97892	0.928011	0.104561
BUD31	0.992077	0.986736	0.978918	0.928023	0.104615
TTC9	0.989414	0.989391	0.978917	0.928035	0.104669
LY6G5C	0.989306	0.989496	0.978914	0.928048	0.104724
GLRX2	0.991071	0.987733	0.978914	0.92806	0.104779
OXT	0.994488	0.984326	0.9789	0.928072	0.104833
PLA2G2D	0.990052	0.988733	0.978897	0.928085	0.104888
DNLZ	0.992526	0.986264	0.978892	0.928097	0.104943
GJD3	0.99069	0.988075	0.978876	0.928109	0.104998
ACOT6	0.991179	0.987576	0.978865	0.928121	0.105052
FAM107A	0.992866	0.985897	0.978863	0.928134	0.105107
STMN1	0.988194	0.99055	0.978856	0.928146	0.105162
NPVF	0.990853	0.987891	0.978855	0.928158	0.105217
GABARAP	0.989916	0.988812	0.978841	0.92817	0.105271
BLOC1S3	0.993656	0.985085	0.978835	0.928182	0.105325
ATP6V1G2	0.989699	0.989022	0.978834	0.928195	0.10538
PAM16	0.991411	0.987313	0.978833	0.928207	0.105434
HIST1H4E	0.994433	0.9843	0.97882	0.928219	0.105488
MALL	0.991818	0.986893	0.978819	0.928231	0.105543
HIST1H4I	0.995989	0.982758	0.978816	0.928243	0.105597
HSPB3	0.990283	0.988417	0.978812	0.928255	0.105652
ANKRD37	0.991044	0.987655	0.978809	0.928267	0.105706
MSRB2	0.990745	0.987944	0.9788	0.928279	0.105761
LZIC	0.989048	0.989628	0.978789	0.928292	0.105816
MRPL53	0.994924	0.983777	0.978783	0.928304	0.105871
GMFB	0.989252	0.989417	0.978782	0.928316	0.105925
C9orf85	0.990066	0.988601	0.97878	0.928328	0.10598
TFF2	0.990432	0.988233	0.978778	0.92834	0.106034
C17orf64	0.989455	0.989206	0.978775	0.928352	0.106088
MAL	0.9919	0.986762	0.978769	0.928364	0.106143
NXNL2	0.994829	0.983855	0.978767	0.928376	0.106198
MYL6	0.990201	0.988443	0.978758	0.928388	0.106252
IL22	0.991071	0.987576	0.978758	0.9284	0.106306
MORN4	0.990595	0.988049	0.978757	0.928412	0.106361
CCDC153	0.989455	0.98918	0.978749	0.928423	0.106415
POLR2H	0.989849	0.988785	0.978748	0.928435	0.10647
TMEM50B	0.989265	0.989364	0.978744	0.928447	0.106524
ZNHIT3	0.991315	0.987313	0.978739	0.928459	0.106579
HIST1H2AA	0.993397	0.985242	0.978736	0.928471	0.106634
NPC2	0.989754	0.988864	0.978732	0.928483	0.106689
ORMDL2	0.990745	0.987865	0.978722	0.928495	0.106743
RNF11	0.991424	0.987182	0.978716	0.928507	0.106798
SDHAF2	0.991261	0.987339	0.978711	0.928518	0.106851
NDUFS6	0.99337	0.985242	0.97871	0.92853	0.106906
KRTAP1-3	0.992022	0.986578	0.978708	0.928542	0.106961
CALM3	0.99065	0.987944	0.978706	0.928554	0.107015
ANKRD9	0.990487	0.988101	0.978701	0.928566	0.10707
TCTEX1D2	0.989564	0.989022	0.9787	0.928577	0.107124
ARL1	0.988682	0.989891	0.978688	0.928589	0.107178
FGF20	0.991288	0.987287	0.978686	0.928601	0.107233
TXNL4A	0.993002	0.985582	0.978685	0.928613	0.107287
TMEM80	0.991628	0.986946	0.978683	0.928624	0.107341
KIAA1143	0.991179	0.987392	0.978683	0.928636	0.107396
SNX22	0.990174	0.988391	0.978679	0.928648	0.10745
C10orf95	0.990595	0.98797	0.978678	0.92866	0.107504
DUSP3	0.992757	0.985818	0.978678	0.928671	0.107559
H2AFZ	0.991778	0.986788	0.978674	0.928683	0.107614
MESP1	0.991587	0.986972	0.978669	0.928695	0.107668
C9orf71	0.990473	0.988075	0.978662	0.928706	0.107776
KRTAP13-2	0.992186	0.986368	0.978661	0.928718	0.10783
LAIR2	0.990881	0.987655	0.978648	0.928729	0.107885
RPL31	0.991614	0.986919	0.978644	0.928741	0.107939
TMEM18	0.990188	0.988338	0.97864	0.928753	0.107994
HIST3H2BB	0.994911	0.983646	0.97864	0.928764	0.108048
C15orf41	0.992158	0.986368	0.978634	0.928776	0.108103
CEBPG	0.991152	0.987366	0.97863	0.928787	0.108158
HIST1H4C	0.99416	0.984378	0.97863	0.928799	0.108212
DUSP28	0.993629	0.984901	0.978626	0.92881	0.108266
PLD6	0.990785	0.987707	0.978606	0.928822	0.108321
MTFP1	0.992526	0.985975	0.978606	0.928833	0.108376
HIST1H4H	0.993629	0.984875	0.9786	0.928845	0.108431
C14orf1	0.99012	0.988364	0.978599	0.928856	0.108485
RGS5	0.990541	0.987944	0.978599	0.928868	0.108595
CMTM4	0.990541	0.987944	0.978599	0.928879	0.108595
RPS27A	0.990663	0.987812	0.978589	0.928891	0.108649
CXorf40B	0.9919	0.986578	0.978587	0.928902	0.108704
TMEM65	0.988736	0.989733	0.978585	0.928914	0.108758
MAX	0.988926	0.989522	0.978565	0.928925	0.108813
C9orf116	0.993302	0.985163	0.978564	0.928936	0.108867
CHCHD1	0.992812	0.985635	0.97855	0.928948	0.108922
CCDC58	0.989116	0.989312	0.978544	0.928959	0.108977
HIST1H4F	0.994542	0.983907	0.978537	0.928971	0.109031
GYPA	0.989333	0.989075	0.978524	0.928982	0.109086
CSDC2	0.991383	0.987024	0.97852	0.928993	0.109141
PLA2G2E	0.992431	0.985975	0.978512	0.929005	0.109195
GNLY	0.990813	0.987576	0.978503	0.929016	0.10925
CNIH3	0.988669	0.989707	0.978492	0.929027	0.109305
PDZD11	0.989319	0.989048	0.978485	0.929038	0.10936
BLOC1S2	0.989821	0.988522	0.97846	0.92905	0.109414
HIST1H4L	0.99461	0.983751	0.978449	0.929061	0.109469
PRAF2	0.99205	0.98629	0.978448	0.929072	0.109524
FAM200A	0.983681	0.994676	0.978444	0.929084	0.109578
FAM218A	0.991411	0.986919	0.978442	0.929095	0.109633
C5orf38	0.990134	0.98818	0.978431	0.929106	0.109687
RNASE11	0.991397	0.986919	0.978429	0.929117	0.109742
TMEM107	0.992022	0.98629	0.978422	0.929128	0.109797
C12orf74	0.991044	0.987261	0.978418	0.92914	0.109852
SNRPD3	0.990405	0.987891	0.978412	0.929151	0.109906
C15orf32	0.989876	0.988417	0.97841	0.929162	0.109961
EIF1AX	0.988154	0.990128	0.978399	0.929173	0.110016
DPPA5	0.991152	0.987129	0.978396	0.929184	0.11007
CTAG1B	0.991492	0.986788	0.978393	0.929195	0.110125
TMCO2	0.98875	0.989522	0.97839	0.929207	0.11018
PGPEP1L	0.99307	0.985215	0.978388	0.929218	0.110234
CDKN2C	0.991982	0.98629	0.978381	0.929229	0.110289
CNIH4	0.988181	0.990076	0.978374	0.92924	0.110344
PRR4	0.987517	0.990735	0.978368	0.929251	0.110399
ACP1	0.989523	0.988706	0.978348	0.929262	0.110453
HIST2H2BE	0.994965	0.98328	0.97833	0.929273	0.110507
ARPC5	0.992322	0.985897	0.978327	0.929284	0.110562
MCTS1	0.98852	0.98968	0.978318	0.929295	0.110616
DR1	0.989781	0.988417	0.978316	0.929306	0.110671
LGALS1	0.991411	0.986788	0.978312	0.929317	0.110725
C3orf18	0.992376	0.985792	0.978276	0.929328	0.11078
REG1A	0.990052	0.988101	0.978272	0.929339	0.110835
PLAC8L1	0.990921	0.987234	0.978272	0.92935	0.110888
OSTC	0.989808	0.988312	0.978239	0.929361	0.110943
IL19	0.988913	0.989206	0.978239	0.929372	0.110997
WDR20	0.992281	0.985844	0.978234	0.929383	0.111052
COPS8	0.989319	0.988785	0.978224	0.929394	0.111105
IL4	0.990867	0.987234	0.978218	0.929405	0.111159
ARL14	0.990256	0.987839	0.978213	0.929416	0.111214
FAM177B	0.987788	0.990287	0.978193	0.929427	0.111268
LHB	0.993479	0.984613	0.978193	0.929438	0.111323
TMEM242	0.990201	0.987865	0.978185	0.929449	0.111377
CTAG1A	0.991492	0.986578	0.978185	0.929459	0.11143
FAM19A4	0.991112	0.986946	0.978173	0.92947	0.111485
AP1S2	0.989469	0.988575	0.978164	0.929481	0.111539
TMEM50A	0.989062	0.988969	0.978152	0.929492	0.111594
PPIA	0.991859	0.986159	0.978131	0.929503	0.111648
CSN3	0.992063	0.985949	0.978124	0.929514	0.111702
CAV3	0.991873	0.986132	0.978118	0.929525	0.111756
CFL1	0.992213	0.985792	0.978115	0.929535	0.11181
HIST1H4K	0.995989	0.982054	0.978115	0.929546	0.111865
ZNRF1	0.989482	0.988496	0.978099	0.929557	0.11192
C5orf24	0.991655	0.986316	0.978085	0.929568	0.111975
LAGE3	0.991642	0.986316	0.978072	0.929578	0.112029
CCDC56	0.991587	0.986368	0.97807	0.929589	0.112083
IL26	0.988994	0.988943	0.978059	0.9296	0.112138
TP53TG3	0.991411	0.986526	0.978052	0.929611	0.112192
C2orf48	0.989903	0.988023	0.978046	0.929621	0.112247
EEF1E1	0.989767	0.988154	0.978042	0.929632	0.112301
CBX3	0.989048	0.988864	0.978034	0.929643	0.112356
AP3S1	0.990174	0.987733	0.978028	0.929653	0.11241
HIST1H4B	0.993602	0.984326	0.978028	0.929664	0.112465
NRARP	0.994788	0.98315	0.978025	0.929675	0.112519
KRTAP27-1	0.991112	0.986788	0.978017	0.929685	0.112574
C1orf105	0.989292	0.988601	0.978015	0.929696	0.112629
TXN2	0.990161	0.987733	0.978015	0.929707	0.112684
TRMT112	0.9919	0.986001	0.978015	0.929717	0.112738
CLEC2B	0.987869	0.990023	0.978013	0.929728	0.112793
KRTAP5-10	0.992022	0.98587	0.978006	0.929739	0.112848
RFXAP	0.988492	0.989391	0.978005	0.929749	0.112902
C11orf1	0.987829	0.990049	0.977999	0.92976	0.112957
CAMP	0.991927	0.985949	0.97799	0.92977	0.113011
TMEM31	0.989265	0.988601	0.977989	0.929781	0.113066
C1orf194	0.990229	0.987628	0.977978	0.929791	0.11312
LMO1	0.992567	0.985294	0.97797	0.929802	0.113175
CGGBP1	0.990351	0.987497	0.977969	0.929812	0.11323
CBX5	0.99031	0.987523	0.977954	0.929823	0.113285
C1orf64	0.991954	0.98587	0.977938	0.929833	0.113339
GLIPR2	0.991506	0.986316	0.977938	0.929844	0.113394
FAM18B2	0.988208	0.989601	0.977932	0.929854	0.113449
IL36G	0.98936	0.988443	0.977926	0.929865	0.113504
CST2	0.989509	0.988285	0.977918	0.929875	0.113558
TAF12	0.989821	0.98797	0.977914	0.929886	0.113613
AP1S1	0.990948	0.986841	0.977908	0.929896	0.113667
AGR2	0.988384	0.989391	0.977898	0.929907	0.113721
PRH2	0.989143	0.988627	0.977894	0.929917	0.113775
ARPC3	0.988696	0.989075	0.977894	0.929928	0.11383
CD160	0.989482	0.988259	0.977865	0.929938	0.113885
MNF1	0.990011	0.987707	0.977841	0.929948	0.113939
RPL23A	0.990378	0.987339	0.977839	0.929959	0.113994
C19orf73	0.994938	0.98281	0.977835	0.929969	0.114048
MOCS2	0.989767	0.987944	0.977834	0.92998	0.114102
HRASLS2	0.99224	0.985477	0.97783	0.92999	0.114157
GPHA2	0.989591	0.988101	0.977816	0.93	0.114211
OCIAD2	0.987774	0.989918	0.977815	0.930011	0.114265
C15orf63	0.992539	0.985163	0.977813	0.930021	0.11432
C1orf151-NBL1	0.991139	0.986552	0.97781	0.930031	0.114374
TCL1A	0.990555	0.987129	0.977806	0.930041	0.114429
FAM167B	0.990283	0.987392	0.977797	0.930052	0.114483
RBP5	0.989387	0.988285	0.977797	0.930062	0.114538
EIF5A	0.990677	0.986998	0.977796	0.930072	0.114593
TMEM140	0.992308	0.985373	0.977793	0.930083	0.114648
HIST2H2BF	0.995129	0.982576	0.977789	0.930093	0.114702
NKG7	0.991397	0.986264	0.977779	0.930103	0.114757
TMEM223	0.991519	0.986132	0.977769	0.930113	0.114812
MSANTD3	0.991438	0.986211	0.977767	0.930124	0.114867
KRTAP1-5	0.991832	0.985818	0.977766	0.930134	0.114921
FAM127A	0.992812	0.984797	0.977718	0.930144	0.114976
UBL4B	0.990622	0.986972	0.977717	0.930154	0.11503
MBD3L1	0.991302	0.98629	0.977711	0.930164	0.115085
NPPB	0.9919	0.985687	0.977703	0.930175	0.11514
COMMD8	0.987395	0.990181	0.9777	0.930185	0.115195
PTTG2	0.990867	0.986709	0.977698	0.930195	0.115249
SRGN	0.99084	0.986736	0.977697	0.930205	0.115304
INS-IGF2	0.989944	0.987628	0.977696	0.930215	0.115358
C9orf69	0.994952	0.982654	0.977693	0.930225	0.115413
ITGB3BP	0.987017	0.99055	0.977689	0.930235	0.115468
IQCF3	0.991927	0.985635	0.977678	0.930246	0.115523
KRAS	0.989238	0.988312	0.977676	0.930256	0.115577
UCMA	0.990976	0.986578	0.977675	0.930266	0.115631
RPS17	0.991791	0.985766	0.977674	0.930276	0.115741
RPS17L	0.991791	0.985766	0.977674	0.930286	0.115741
REG1B	0.989102	0.988443	0.977672	0.930296	0.115796
PPIF	0.990541	0.986998	0.977662	0.930306	0.11585
IL36RN	0.990473	0.987051	0.977647	0.930316	0.115905
NKAIN1	0.988235	0.989285	0.977646	0.930326	0.115959
C2orf61	0.990419	0.987103	0.977645	0.930336	0.116014
CETN2	0.989469	0.988049	0.977643	0.930346	0.116069
NUDT15	0.991179	0.986342	0.977642	0.930356	0.116124
DYDC1	0.988777	0.988733	0.977636	0.930366	0.116178
CHAC2	0.990908	0.986605	0.977634	0.930376	0.116233
TIFAB	0.992186	0.98532	0.977621	0.930386	0.116287
TMEM35	0.991438	0.986054	0.977611	0.930396	0.116342
NMU	0.986381	0.991104	0.977606	0.930406	0.116396
VOPP1	0.992403	0.985085	0.977601	0.930416	0.116451
LOC646498	0.990555	0.986919	0.977597	0.930426	0.116506
H2AFB2	0.993111	0.984378	0.977597	0.930436	0.11656
TMEM234	0.988492	0.988969	0.977589	0.930446	0.116615
PFN1	0.993452	0.984012	0.977568	0.930456	0.11667
RPL27A	0.991125	0.986316	0.977563	0.930466	0.116725
CD164L2	0.990161	0.987261	0.977547	0.930475	0.116779
CRIP2	0.990256	0.987156	0.977537	0.930485	0.116834
RFESD	0.987544	0.989865	0.977535	0.930495	0.116888
NUP62CL	0.989225	0.98818	0.977532	0.930505	0.116943
KLRG1	0.988953	0.988443	0.977524	0.930515	0.116997
GEMIN7	0.991818	0.985582	0.977519	0.930525	0.117052
CDX1	0.990351	0.987024	0.9775	0.930535	0.117107
ORMDL3	0.992812	0.984561	0.977484	0.930544	0.11716
PEBP1	0.989794	0.98755	0.977471	0.930554	0.117215
PTPLB	0.989292	0.988049	0.977469	0.930564	0.117269
CCDC75	0.986475	0.990867	0.977466	0.930574	0.117324
HRASLS	0.990595	0.986736	0.977456	0.930584	0.117377
HIST1H2BK	0.994965	0.982393	0.977447	0.930593	0.117432
TSLP	0.989998	0.987313	0.977438	0.930603	0.117487
DHFRL1	0.989835	0.987471	0.977433	0.930613	0.117541
GSC2	0.992254	0.985058	0.977428	0.930623	0.117595
C2orf40	0.989197	0.988101	0.977427	0.930632	0.11765
IL23A	0.989957	0.987339	0.977424	0.930642	0.117705
RPS19BP1	0.991166	0.986132	0.977421	0.930652	0.117759
SPANXN2	0.989469	0.987812	0.977409	0.930662	0.117814
IL17A	0.990283	0.986998	0.977407	0.930671	0.117868
TMEM126B	0.990704	0.986578	0.977407	0.930681	0.117923
MRAP2	0.99065	0.986631	0.977405	0.930691	0.117978
H2AFB1	0.993125	0.984169	0.977403	0.9307	0.118087
H2AFB3	0.993125	0.984169	0.977403	0.93071	0.118087
RNASE3	0.991587	0.985687	0.977395	0.93072	0.118141
RAB43	0.992771	0.984509	0.977392	0.930729	0.118196
PPP1R11	0.992512	0.984744	0.977371	0.930739	0.118251
TIFA	0.989482	0.98776	0.977371	0.930749	0.118306
BASP1	0.992063	0.985189	0.97737	0.930758	0.11836
FAM209B	0.989821	0.987418	0.977368	0.930768	0.118415
JTB	0.989998	0.987234	0.97736	0.930777	0.118469
C11orf71	0.992512	0.984718	0.977345	0.930787	0.118524
GUCA1C	0.989903	0.987313	0.977344	0.930797	0.118579
NANOS2	0.993752	0.983489	0.977344	0.930806	0.118633
SENP8	0.990867	0.986342	0.977334	0.930816	0.118688
RARRES3	0.991574	0.985635	0.977329	0.930825	0.118742
GOLGA7	0.988018	0.98918	0.977328	0.930835	0.118797
CCK	0.991914	0.985294	0.977327	0.930844	0.118851
C17orf90	0.993915	0.983306	0.977323	0.930854	0.118906
GPX8	0.990432	0.986762	0.977321	0.930864	0.11896
C11orf40	0.989794	0.987392	0.977315	0.930873	0.119015
HIST1H2AH	0.993956	0.983254	0.977311	0.930883	0.11907
KCNRG	0.990894	0.98629	0.977309	0.930892	0.119124
NBL1	0.990622	0.986552	0.977301	0.930902	0.119179
AKT1S1	0.989726	0.987445	0.9773	0.930911	0.119233
CLEC5A	0.989564	0.987602	0.977295	0.93092	0.119288
MRFAP1L1	0.992989	0.984195	0.977294	0.93093	0.119343
NAA20	0.989089	0.988075	0.977294	0.930939	0.119397
FHIT	0.990378	0.986788	0.977293	0.930949	0.119452
C16orf87	0.987247	0.989891	0.977267	0.930958	0.119506
FRAT1	0.989428	0.987707	0.977265	0.930968	0.119561
GDF1	0.988303	0.988812	0.977245	0.930977	0.119615
CYTL1	0.991329	0.985792	0.977244	0.930987	0.11967
VWC2	0.988479	0.988627	0.977237	0.930996	0.119725
C8orf42	0.988289	0.988812	0.977232	0.931005	0.119779
TMEM126A	0.989808	0.987287	0.977224	0.931015	0.119834
REG3A	0.989781	0.987313	0.977224	0.931024	0.119889
C8orf85	0.992036	0.985058	0.977213	0.931033	0.119943
DCTN5	0.989428	0.987655	0.977213	0.931043	0.119997
CYB5B	0.989821	0.987261	0.977212	0.931052	0.120052
NKIRAS1	0.989347	0.987733	0.977211	0.931062	0.120107
LITAF	0.99224	0.984849	0.977207	0.931071	0.120161
RNASE2	0.988628	0.988443	0.977203	0.93108	0.120216
REG4	0.98852	0.988548	0.977199	0.93109	0.12027
MS4A5	0.98875	0.988312	0.977193	0.931099	0.120325
DPPA3	0.990364	0.986683	0.977176	0.931108	0.120379
SAT1	0.989835	0.987208	0.977173	0.931117	0.120434
CEP19	0.988438	0.988601	0.977171	0.931127	0.120489
FAM177A1	0.989238	0.987786	0.977156	0.931136	0.120544
MRPL54	0.992526	0.984509	0.97715	0.931145	0.120598
CRYAB	0.992499	0.984535	0.97715	0.931155	0.120653
HIST4H4	0.993683	0.983359	0.977147	0.931164	0.120707
C1orf186	0.989225	0.987786	0.977142	0.931173	0.120761
ZNF451	0.981795	0.99526	0.977141	0.931182	0.120816
PRRG2	0.989184	0.987812	0.977128	0.931191	0.120871
IGF1	0.991914	0.985085	0.977119	0.931201	0.120926
DMRTC1B	0.989794	0.987182	0.977107	0.93121	0.121035
DMRTC1	0.989794	0.987182	0.977107	0.931219	0.121035
ST20-MTHFS	0.989075	0.987891	0.977099	0.931228	0.12109
SSX2	0.991574	0.985399	0.977095	0.931237	0.121144
ASAH2B	0.989428	0.987523	0.977083	0.931247	0.121198
FRAT2	0.990215	0.986736	0.977081	0.931256	0.121306
C10orf67	0.990215	0.986736	0.977081	0.931265	0.121306
TCTEX1D1	0.989713	0.987234	0.977079	0.931274	0.121361
ZSWIM7	0.987923	0.989022	0.977078	0.931283	0.121415
PLA2G5	0.990093	0.986841	0.977064	0.931292	0.121469
PRAP1	0.989292	0.987628	0.977053	0.931301	0.121524
RGS10	0.989252	0.987655	0.977039	0.931311	0.121579
FAM163B	0.993697	0.983228	0.977031	0.93132	0.121634
FAM162B	0.987111	0.989786	0.977029	0.931329	0.121688
CITED1	0.990976	0.985923	0.977025	0.931338	0.121743
KRTAP1-1	0.991682	0.985215	0.977021	0.931347	0.121798
RANGRF	0.991438	0.985451	0.977013	0.931356	0.121853
HIST1H2AJ	0.99397	0.982941	0.977013	0.931365	0.121907
SDHD	0.98833	0.988548	0.977012	0.931374	0.121961
C5orf49	0.99224	0.98464	0.976999	0.931383	0.122016
C20orf85	0.990419	0.986447	0.976996	0.931392	0.12207
GTF3C6	0.988181	0.98868	0.976995	0.931401	0.122125
TMEM136	0.988127	0.988733	0.976993	0.93141	0.122179
PTTG1	0.990066	0.986788	0.976985	0.931419	0.122234
RPRM	0.992567	0.9843	0.976983	0.931428	0.122288
HESX1	0.989021	0.987812	0.976967	0.931437	0.122343
FGF19	0.990704	0.986132	0.976965	0.931446	0.122397
BAD	0.991438	0.985399	0.976961	0.931455	0.122452
ZNF664-FAM101A	0.99412	0.982732	0.976953	0.931464	0.122561
FAM101A	0.99412	0.982732	0.976953	0.931473	0.122561
IL17D	0.992893	0.983934	0.976941	0.931482	0.122616
DNAJC5G	0.990622	0.986185	0.976937	0.931491	0.122671
BCL2L11	0.990093	0.986709	0.976934	0.9315	0.122726
SYCN	0.994065	0.982758	0.976926	0.931509	0.122779
AP3S2	0.989265	0.987523	0.976922	0.931518	0.122834
C2orf51	0.991261	0.98553	0.976917	0.931527	0.122888
LIMS3L	0.989916	0.986867	0.976916	0.931536	0.123051
LIMS3	0.989916	0.986867	0.976916	0.931545	0.123051
MRPS34	0.989916	0.986867	0.976916	0.931554	0.123051
PRDX1	0.989889	0.986893	0.976915	0.931563	0.123106
GSTZ1	0.989442	0.987339	0.976915	0.931571	0.12316
BARX1	0.990174	0.986605	0.97691	0.93158	0.123215
ASCL3	0.991805	0.98498	0.976908	0.931589	0.12327
LSM4	0.989957	0.986814	0.976904	0.931598	0.123325
LGALS13	0.988452	0.988312	0.976899	0.931607	0.123379
PHPT1	0.992131	0.98464	0.976892	0.931616	0.123434
HIST1H4J	0.994733	0.982054	0.976882	0.931625	0.123488
CMTM6	0.990011	0.986736	0.97688	0.931633	0.123541
CPLX1	0.993139	0.98362	0.976871	0.931642	0.123596
DNAJB3	0.993493	0.983254	0.976856	0.931651	0.123704
HBM	0.993493	0.983254	0.976856	0.93166	0.123704
NUDCD2	0.990881	0.985844	0.976854	0.931669	0.123759
SLC31A1	0.989957	0.986762	0.976852	0.931677	0.123813
C12orf69	0.99122	0.985504	0.976851	0.931686	0.123868
VTCN1	0.990297	0.986421	0.976849	0.931695	0.123922
BHLHE23	0.992077	0.98464	0.976838	0.931704	0.123977
SPR	0.989279	0.987418	0.976832	0.931712	0.124031
CCDC71L	0.991805	0.984901	0.97683	0.931721	0.124086
DCTN3	0.990079	0.986605	0.976817	0.93173	0.124141
ICOS	0.989021	0.987655	0.976811	0.931739	0.124196
FAM173A	0.989781	0.986893	0.976808	0.931747	0.12425
IMMP2L	0.990201	0.986473	0.976807	0.931756	0.124304
GADD45G	0.992934	0.983751	0.9768	0.931765	0.124359
IL11	0.990242	0.986421	0.976796	0.931773	0.124413
TEX30	0.989659	0.986998	0.976791	0.931782	0.124468
TMEM56-RWDD3	0.9881	0.988548	0.976784	0.931791	0.124523
DNAJC15	0.989672	0.986972	0.976779	0.9318	0.124578
ARL2BP	0.987517	0.989101	0.976754	0.931808	0.124632
IL36B	0.987937	0.98868	0.976754	0.931817	0.124687
POP7	0.992376	0.984247	0.976744	0.931826	0.124742
C6orf130	0.987314	0.989285	0.976735	0.931834	0.124796
HBA2	0.99416	0.982471	0.976734	0.931843	0.124851
MED9	0.99205	0.984561	0.976734	0.931851	0.124906
PLP2	0.989862	0.986736	0.976732	0.93186	0.12496
CALML6	0.990229	0.986368	0.97673	0.931869	0.125015
FGF22	0.992118	0.984483	0.976723	0.931877	0.125068
MRPL14	0.989903	0.986683	0.976721	0.931886	0.125123
KRTAP11-1	0.989577	0.986998	0.976711	0.931894	0.125177
HBA1	0.99416	0.982445	0.976708	0.931903	0.125231
FAM127C	0.991982	0.984587	0.976693	0.931912	0.125286
TPPP2	0.991506	0.985058	0.976691	0.93192	0.125341
CPLX3	0.990976	0.985582	0.976688	0.931929	0.125396
C1orf50	0.989265	0.987261	0.976663	0.931937	0.12545
CALY	0.990867	0.985661	0.976659	0.931946	0.125505
TMEM85	0.988492	0.988023	0.976653	0.931954	0.12556
CLDN11	0.991465	0.985058	0.976651	0.931963	0.125614
PXMP2	0.990487	0.986028	0.976647	0.931971	0.125669
MRPL51	0.989116	0.987392	0.976645	0.93198	0.125723
PTN	0.988167	0.988338	0.976643	0.931988	0.125778
FGF7	0.988465	0.988023	0.976626	0.931997	0.125833
TMEM97	0.990147	0.986342	0.976624	0.932005	0.125888
C12orf65	0.989455	0.987024	0.976616	0.932014	0.125942
THAP3	0.991166	0.98532	0.976616	0.932022	0.125997
TRAPPC3	0.99103	0.985451	0.976612	0.932031	0.126052
PDZD9	0.988289	0.98818	0.976608	0.932039	0.126107
HIST1H2AM	0.993302	0.983176	0.976591	0.932048	0.126161
PLAC1	0.99084	0.985608	0.97658	0.932056	0.126216
NHLH2	0.994952	0.981533	0.976577	0.932065	0.126269
TBPL1	0.989862	0.986578	0.976577	0.932073	0.126323
TNFRSF17	0.990935	0.985504	0.97657	0.932082	0.126378
CMPK1	0.987409	0.989022	0.976569	0.93209	0.126432
COMMD3	0.986448	0.98997	0.976555	0.932098	0.126487
KLRD1	0.98852	0.987891	0.97655	0.932107	0.126541
C1orf192	0.988736	0.987655	0.97653	0.932115	0.126596
MRPL50	0.987842	0.988548	0.97653	0.932124	0.126651
LTA	0.991044	0.985346	0.976521	0.932132	0.126706
C18orf26	0.990242	0.986132	0.97651	0.93214	0.12676
RPL21	0.987978	0.988391	0.976508	0.932149	0.126815
MRPS12	0.993111	0.98328	0.976507	0.932157	0.12687
TP53RK	0.989469	0.986893	0.9765	0.932165	0.126924
HIST1H2AI	0.994024	0.982367	0.976496	0.932174	0.126979
MTHFS	0.988452	0.987891	0.976483	0.932182	0.127033
SSX2B	0.992254	0.98409	0.976467	0.932191	0.127088
MDK	0.990908	0.985425	0.976465	0.932199	0.127143
RNF122	0.98917	0.987156	0.976465	0.932207	0.127198
TGIF2-C20ORF24	0.98814	0.98818	0.976461	0.932215	0.127252
C1orf146	0.986773	0.989549	0.97646	0.932224	0.127307
PLA2G10	0.989211	0.987103	0.976453	0.932232	0.127362
C16orf90	0.991411	0.984901	0.976442	0.93224	0.127416
CREG2	0.987409	0.98889	0.976439	0.932249	0.127471
CETN1	0.993411	0.982915	0.976438	0.932257	0.127525
GCG	0.990215	0.98608	0.976431	0.932265	0.127579
COMMD1	0.99103	0.985268	0.97643	0.932273	0.127632
TMEM27	0.989292	0.986998	0.97643	0.932282	0.127687
CD3G	0.987341	0.988917	0.976398	0.93229	0.127741
ALOX5AP	0.989781	0.986473	0.976392	0.932298	0.127796
UBE2V1	0.988438	0.987812	0.976391	0.932306	0.127851
THY1	0.990242	0.986001	0.97638	0.932315	0.127958
TEX29	0.990242	0.986001	0.97638	0.932323	0.127958
PHOX2A	0.990582	0.985661	0.976377	0.932331	0.128013
NDUFAF2	0.987598	0.988627	0.976367	0.932339	0.128068
MAGOH	0.988018	0.988207	0.976366	0.932348	0.128122
KRTCAP2	0.990514	0.985713	0.976362	0.932356	0.128177
SERTAD3	0.990826	0.985399	0.976359	0.932364	0.128232
C20orf196	0.990813	0.985399	0.976346	0.932372	0.128286
C12orf59	0.990201	0.986001	0.97634	0.93238	0.12834
FKBP2	0.989333	0.986867	0.97634	0.932388	0.128395
ARL6	0.987856	0.988338	0.976335	0.932397	0.12845
H3F3C	0.992431	0.983777	0.97633	0.932405	0.128504
NDUFA12	0.989292	0.986893	0.976326	0.932413	0.128559
ID1	0.993166	0.983019	0.976301	0.932421	0.128614
LSM12	0.98745	0.988706	0.976298	0.932429	0.128669
HAUS2	0.988154	0.987996	0.976292	0.932437	0.128723
DDIT3	0.988994	0.987156	0.976291	0.932445	0.128777
TGFA	0.990066	0.98608	0.976284	0.932453	0.128886
GCET2	0.988167	0.98797	0.97628	0.932462	0.128941
NRN1	0.991166	0.98498	0.976278	0.93247	0.128995
DDIT4L	0.989686	0.986447	0.976273	0.932478	0.12905
FAM180A	0.991791	0.984352	0.976272	0.932486	0.129104
PPP3R2	0.992186	0.98396	0.976271	0.932494	0.129158
NDFIP1	0.988154	0.98797	0.976266	0.932502	0.129212
C2orf50	0.990609	0.985504	0.976249	0.93251	0.129266
HIST1H2AG	0.993901	0.982236	0.976246	0.932518	0.12932
BCAS4	0.987964	0.988128	0.976235	0.932526	0.129374
CARHSP1	0.991723	0.984378	0.976231	0.932534	0.129429
CLDN20	0.991193	0.984901	0.976227	0.932542	0.129483
ANAPC10	0.988587	0.987497	0.976227	0.93255	0.129538
C12orf60	0.9905	0.985582	0.976219	0.932558	0.129593
PGRMC2	0.98913	0.986946	0.976217	0.932566	0.129647
PHLDA3	0.99461	0.981507	0.976217	0.932574	0.129702
KRTAP4-3	0.991805	0.984273	0.976207	0.932582	0.129757
RPS24	0.986435	0.989628	0.976203	0.93259	0.129812
IFNE	0.988086	0.98797	0.976199	0.932598	0.129866
MSGN1	0.992295	0.983777	0.976196	0.932606	0.129921
C15orf57	0.988709	0.987339	0.976192	0.932614	0.129975
NRTN	0.990622	0.985425	0.976184	0.932622	0.13003
IL31	0.990459	0.985582	0.976179	0.93263	0.130084
ATOH7	0.992825	0.983228	0.976174	0.932638	0.130139
SDC2	0.989496	0.986526	0.976163	0.932646	0.130194
C7orf33	0.990337	0.985687	0.976162	0.932654	0.130249
AMN1	0.989442	0.986578	0.976162	0.932662	0.130303
FGFBP1	0.990351	0.985661	0.97615	0.93267	0.130357
TRAPPC6B	0.98772	0.988285	0.97615	0.932678	0.130412
C12orf45	0.990745	0.985268	0.976149	0.932686	0.130467
TREML4	0.98856	0.987445	0.976148	0.932694	0.130521
CHCHD2	0.989713	0.98629	0.976144	0.932701	0.130576
FAM209A	0.989659	0.986342	0.976142	0.932709	0.13063
IMMP1L	0.987422	0.988575	0.976141	0.932717	0.130685
TM2D2	0.989157	0.986841	0.97614	0.932725	0.13074
RPS14	0.990622	0.985373	0.976132	0.932733	0.130794
CXorf41	0.988438	0.98755	0.976132	0.932741	0.130849
PCTP	0.987991	0.987996	0.976132	0.932749	0.130904
HEBP2	0.988858	0.987129	0.976131	0.932757	0.130958
RNASE9	0.991084	0.984901	0.97612	0.932764	0.131013
ARL5A	0.98768	0.988285	0.976109	0.932772	0.131067
ARTN	0.989754	0.986211	0.976106	0.93278	0.131121
BOLA1	0.993043	0.982941	0.976103	0.932788	0.131176
EMP2	0.991451	0.984509	0.976093	0.932796	0.131231
FOPNL	0.987422	0.988522	0.976089	0.932804	0.131285
TMEM89	0.992335	0.98362	0.976081	0.932811	0.131339
ARF4	0.98833	0.987602	0.976077	0.932819	0.131394
GMFG	0.987883	0.988049	0.976076	0.932827	0.131448
PABPN1L	0.989591	0.986342	0.976075	0.932835	0.131503
RPL35	0.99122	0.984718	0.976073	0.932842	0.131557
PDE6D	0.988479	0.987445	0.976068	0.93285	0.131612
SSX1	0.989319	0.986605	0.976067	0.932858	0.131666
RAB1A	0.989713	0.986211	0.976066	0.932866	0.131721
ZC3HAV1L	0.987368	0.988548	0.976061	0.932874	0.131776
TNNC1	0.991152	0.98477	0.976057	0.932881	0.131831
NDUFB11	0.990066	0.985844	0.97605	0.932889	0.131885
POMZP3	0.989618	0.98629	0.97605	0.932897	0.13194
RHOA	0.990881	0.985032	0.976049	0.932904	0.131994
MOB4	0.988221	0.987681	0.976047	0.932912	0.132049
FAM162A	0.987422	0.98847	0.976037	0.93292	0.132103
NDUFAB1	0.992131	0.983777	0.976036	0.932928	0.132157
RPL23	0.988831	0.987051	0.976027	0.932935	0.132212
GTSF1	0.986881	0.988996	0.976021	0.932943	0.132266
GATAD1	0.988059	0.987812	0.976017	0.932951	0.13232
UBE2E1	0.989808	0.986054	0.976004	0.932958	0.132375
PITHD1	0.987044	0.988812	0.976	0.932966	0.132484
TMEM203	0.992227	0.983646	0.976	0.932974	0.132538
PTGES3	0.986381	0.98947	0.975994	0.932981	0.132593
RNASE10	0.989876	0.985975	0.975993	0.932989	0.132647
BAG2	0.9905	0.985346	0.975986	0.932997	0.132702
CD300LD	0.988736	0.987103	0.975985	0.933004	0.132757
TRAPPC1	0.989971	0.98587	0.975983	0.933012	0.132812
IFNK	0.987761	0.988075	0.975982	0.93302	0.132866
TCEAL4	0.988709	0.987103	0.975958	0.933027	0.13292
HMP19	0.991546	0.984273	0.975953	0.933035	0.132975
ONECUT3	0.98476	0.991052	0.975948	0.933042	0.133028
REP15	0.989808	0.985975	0.975926	0.93305	0.133083
H3F3A	0.992757	0.983045	0.975925	0.933058	0.133136
TMED5	0.988438	0.987339	0.975924	0.933065	0.13319
TMEM154	0.989252	0.986526	0.975922	0.933073	0.133245
IL3	0.989618	0.986159	0.97592	0.93308	0.133299
HHEX	0.987301	0.98847	0.975917	0.933088	0.133354
LGALS14	0.989184	0.986578	0.975907	0.933096	0.133408
PPP1R14C	0.989998	0.985766	0.975906	0.933103	0.133463
GM2A	0.991016	0.984744	0.975898	0.933111	0.133517
FAM169B	0.991383	0.984378	0.975896	0.933118	0.133571
C1orf123	0.98898	0.986762	0.975888	0.933126	0.133625
C9orf82	0.988791	0.986946	0.975883	0.933133	0.133679
TXNDC12	0.988343	0.987392	0.975882	0.933141	0.133734
PLA2G16	0.990677	0.985058	0.975874	0.933148	0.133787
C18orf56	0.993861	0.981898	0.975869	0.933156	0.133841
FAM127B	0.99122	0.984509	0.975865	0.933163	0.133896
VPS29	0.987585	0.988128	0.97586	0.933171	0.133951
AGTRAP	0.989957	0.985739	0.97584	0.933178	0.134006
PRND	0.991193	0.984509	0.975838	0.933186	0.13406
ARL3	0.988045	0.987628	0.975822	0.933193	0.134114
RPP21	0.989306	0.986368	0.97582	0.933201	0.134168
DSCR6	0.988343	0.987313	0.975804	0.933208	0.134223
ZNF576	0.992921	0.982758	0.975801	0.933216	0.134278
RCAN1	0.988208	0.987445	0.9758	0.933223	0.134332
APOOL	0.98936	0.98629	0.975796	0.933231	0.134387
CMTM8	0.989631	0.986001	0.975778	0.933238	0.134441
IL17F	0.990473	0.985163	0.975777	0.933246	0.134495
CACFD1	0.989252	0.986368	0.975767	0.933253	0.13455
SIRPD	0.990297	0.98532	0.975759	0.933261	0.134604
MED28	0.989401	0.986211	0.975758	0.933268	0.134659
CDKN1C	0.989767	0.985844	0.975756	0.933275	0.134714
UBE2G1	0.987233	0.988364	0.975746	0.933283	0.134769
CLEC2D	0.987084	0.988496	0.975729	0.93329	0.134823
TPI1	0.989184	0.986395	0.975726	0.933298	0.134878
IFNG	0.986787	0.988785	0.97572	0.933305	0.134933
RLN1	0.989957	0.985608	0.97571	0.933312	0.134987
C11orf74	0.988642	0.986919	0.97571	0.93332	0.135042
FAM176A	0.992853	0.982732	0.975708	0.933327	0.135096
C11orf73	0.986692	0.988864	0.975704	0.933335	0.13515
TPPP3	0.992335	0.983228	0.975692	0.933342	0.135204
HSPB9	0.993356	0.98221	0.975685	0.933349	0.135259
HIST1H2AK	0.992431	0.983124	0.975682	0.933357	0.135313
SOCS2	0.990473	0.985058	0.975674	0.933364	0.135368
NHP2	0.990758	0.98477	0.975669	0.933371	0.135422
STMN2	0.987409	0.988101	0.97566	0.933379	0.135477
C9orf142	0.989482	0.986028	0.975657	0.933386	0.135532
DDAH1	0.988072	0.987418	0.975641	0.933393	0.135587
EREG	0.988465	0.987024	0.975639	0.933401	0.135641
GPSM3	0.989197	0.98629	0.975635	0.933408	0.135696
TGIF2LY	0.992403	0.983098	0.975629	0.933415	0.135803
LMO2	0.990242	0.985242	0.975628	0.933423	0.135858
HES4	0.990134	0.985346	0.975625	0.93343	0.135912
EBPL	0.988736	0.986736	0.975622	0.933437	0.135966
ADI1	0.990093	0.985373	0.97561	0.933444	0.136021
CRABP1	0.99156	0.983907	0.975603	0.933452	0.136076
DUSP19	0.989767	0.985687	0.975601	0.933459	0.136131
NDUFA13	0.991003	0.984456	0.975599	0.933466	0.136185
HIST1H2AB	0.993901	0.981585	0.975599	0.933473	0.13624
SHISA4	0.989387	0.986054	0.975589	0.933481	0.136295
HIST2H2AB	0.993615	0.981845	0.975577	0.933488	0.136349
RPS26	0.988709	0.986709	0.975569	0.933495	0.136458
FAM96A	0.988709	0.986709	0.975569	0.933502	0.136458
APOM	0.989496	0.985923	0.975566	0.93351	0.136513
MDP1	0.987856	0.98755	0.975557	0.933517	0.136567
C9orf40	0.991451	0.98396	0.975548	0.933524	0.136621
NME2	0.989808	0.985582	0.975537	0.933531	0.136676
MREG	0.988465	0.986919	0.975536	0.933539	0.136731
UBE2I	0.988411	0.986972	0.975534	0.933546	0.136785
CYYR1	0.990487	0.984901	0.975532	0.933553	0.13684
PTRHD1	0.990636	0.984744	0.975523	0.93356	0.136894
GMNN	0.988872	0.9865	0.975522	0.933567	0.136949
SNRPC	0.988709	0.986657	0.975517	0.933575	0.137004
IL20	0.988208	0.987156	0.975515	0.933582	0.137058
ATP6V0C	0.992703	0.98268	0.975509	0.933589	0.137113
YPEL3	0.991642	0.983724	0.975502	0.933596	0.137168
CDC42	0.988682	0.986657	0.97549	0.933603	0.137222
EFCAB11	0.987829	0.987497	0.975478	0.93361	0.137277
NRSN1	0.989482	0.985844	0.975475	0.933617	0.137332
C2orf27A	0.987923	0.987392	0.975468	0.933625	0.137387
HIST1H2AC	0.993792	0.981559	0.975466	0.933632	0.137441
NXT2	0.989252	0.986054	0.975455	0.933639	0.137496
IGFBPL1	0.986543	0.988759	0.975453	0.933646	0.13755
OBP2B	0.990297	0.985006	0.975448	0.933653	0.137605
SLC25A48	0.991982	0.983333	0.975448	0.93366	0.13766
TCEAL6	0.990161	0.985137	0.975444	0.933667	0.137714
PTTG1IP	0.988764	0.986526	0.975441	0.933674	0.137769
ARL15	0.989048	0.986237	0.975436	0.933682	0.137823
FIS1	0.990677	0.984613	0.975434	0.933689	0.137878
KLF2	0.987544	0.987733	0.975431	0.933696	0.137933
HIST1H2AE	0.993493	0.981819	0.97543	0.933703	0.137988
C17orf49	0.990039	0.985242	0.975427	0.93371	0.138042
RGS1	0.988506	0.986762	0.97542	0.933717	0.138097
CLEC6A	0.986584	0.98868	0.975415	0.933724	0.138151
MEA1	0.989184	0.98608	0.975414	0.933731	0.138205
KRTAP4-5	0.990704	0.984561	0.975409	0.933738	0.13826
PPP1R27	0.992118	0.98315	0.9754	0.933745	0.138314
H1F0	0.99288	0.982393	0.975398	0.933752	0.138368
CD302	0.988113	0.987129	0.975395	0.933759	0.138422
HN1L	0.990242	0.985006	0.975395	0.933766	0.138477
RPL26	0.988628	0.986605	0.975385	0.933773	0.138532
IER3	0.991968	0.98328	0.975383	0.93378	0.138587
PTP4A1	0.989686	0.98553	0.975365	0.933787	0.138641
TNFAIP8L2	0.993411	0.981819	0.97535	0.933794	0.138695
TOMM20L	0.991166	0.984038	0.975345	0.933801	0.13875
CKLF-CMTM1	0.990826	0.984352	0.975322	0.933808	0.138804
DCAF16	0.988316	0.986841	0.975311	0.933815	0.138857
NME5	0.989102	0.986054	0.975308	0.933822	0.138912
APOD	0.989957	0.985189	0.975295	0.933829	0.138966
FAM9B	0.988642	0.9865	0.975294	0.933836	0.139021
LYPD6B	0.989876	0.985268	0.975293	0.933843	0.139074
SELS	0.988289	0.986841	0.975284	0.93385	0.139129
NDUFA8	0.989726	0.985399	0.975275	0.933857	0.139184
NRAS	0.988113	0.986998	0.975266	0.933864	0.139239
PTGER1	0.988086	0.987024	0.975265	0.933871	0.139293
GAL	0.988926	0.986185	0.975264	0.933878	0.139348
SLMO2	0.988289	0.986814	0.975258	0.933885	0.139403
MRPS24	0.98917	0.985923	0.975245	0.933892	0.139457
TM4SF18	0.989035	0.986054	0.975241	0.933899	0.139512
DLX6	0.989292	0.985792	0.975236	0.933906	0.139566
CAV2	0.990568	0.984509	0.975223	0.933912	0.13962
LCN6	0.989482	0.985582	0.975216	0.933919	0.139674
ZFAND6	0.988845	0.986211	0.97521	0.933926	0.139728
TMEM69	0.98955	0.985504	0.975205	0.933933	0.139783
MARCKSL1	0.991968	0.983098	0.975201	0.93394	0.139837
SLMO1	0.990174	0.984875	0.975198	0.933947	0.139891
GP9	0.992567	0.982497	0.975194	0.933954	0.139946
HIST1H2AL	0.992485	0.982576	0.975192	0.933961	0.140001
TRAPPC2L	0.989455	0.985582	0.975189	0.933968	0.140055
ARF5	0.98974	0.985294	0.975185	0.933974	0.140109
C1orf88	0.987829	0.987182	0.975167	0.933981	0.140164
MYL2	0.989211	0.985792	0.975156	0.933988	0.140218
C4orf40	0.990446	0.984561	0.975154	0.933995	0.140272
CDNF	0.98955	0.985451	0.975153	0.934002	0.140326
ZNF444	0.989387	0.985608	0.975148	0.934009	0.140381
NMRK1	0.986908	0.988075	0.97514	0.934016	0.140435
SH2D6	0.990337	0.98464	0.975125	0.934022	0.140489
TMBIM4	0.987937	0.987024	0.975118	0.934029	0.140544
PRR18	0.990772	0.984195	0.975113	0.934036	0.140599
PFDN2	0.989876	0.985085	0.975111	0.934043	0.140653
LGALSL	0.988913	0.986028	0.975095	0.93405	0.140761
MYL1	0.988913	0.986028	0.975095	0.934056	0.140761
MS4A3	0.988032	0.986893	0.975082	0.934063	0.140816
MSRB3	0.988791	0.986132	0.975079	0.93407	0.14087
MRPS25	0.989211	0.985713	0.975078	0.934077	0.140925
RHEB	0.987734	0.987182	0.975073	0.934084	0.140979
CALML5	0.993997	0.98096	0.975071	0.93409	0.141034
MRPL48	0.988045	0.986867	0.975069	0.934097	0.141088
AP2S1	0.989279	0.985635	0.975067	0.934104	0.141142
CMTM5	0.989699	0.985215	0.975067	0.934111	0.141197
C2orf27B	0.98791	0.986998	0.975065	0.934117	0.141251
GKN1	0.989116	0.985792	0.975062	0.934124	0.141306
CHMP6	0.987951	0.986946	0.975053	0.934131	0.141361
PCP2	0.989116	0.985766	0.975036	0.934138	0.141416
C11orf58	0.98814	0.986736	0.975033	0.934144	0.14147
C9orf152	0.988533	0.986342	0.975032	0.934151	0.141524
C16orf57	0.990894	0.983986	0.975026	0.934158	0.141578
IL18BP	0.989157	0.985713	0.975025	0.934164	0.141633
MIS12	0.98913	0.985739	0.975024	0.934171	0.141687
RWDD4	0.987815	0.987024	0.974998	0.934178	0.141742
TMEM37	0.992308	0.982549	0.974992	0.934185	0.141796
C1orf158	0.989306	0.98553	0.97499	0.934191	0.14185
GINS2	0.98791	0.986919	0.974987	0.934198	0.141905
GKN2	0.986827	0.987996	0.974981	0.934205	0.141959
WDYHV1	0.987693	0.987129	0.974981	0.934211	0.142014
CLDN2	0.989821	0.985006	0.97498	0.934218	0.142069
HDGFRP3	0.987639	0.987182	0.974979	0.934225	0.142123
TXNDC9	0.987788	0.987024	0.974971	0.934231	0.142178
GATC	0.99175	0.983071	0.974962	0.934238	0.142232
TCAP	0.991723	0.983098	0.974961	0.934245	0.142287
TMEM208	0.989686	0.985111	0.97495	0.934251	0.142341
FAM20C	0.983411	0.991395	0.974948	0.934258	0.142394
NFYB	0.987896	0.986893	0.974948	0.934265	0.142448
MAFA	0.989021	0.985766	0.974943	0.934271	0.142503
PPP1R8	0.989726	0.985058	0.974938	0.934278	0.142557
UGT3A1	0.987937	0.986841	0.974936	0.934284	0.142612
SPINLW1-WFDC6	0.986489	0.988285	0.974933	0.934291	0.142667
SDHC	0.98814	0.986631	0.974929	0.934298	0.14272
C3orf72	0.991805	0.982967	0.974911	0.934304	0.142774
B9D1	0.987639	0.987103	0.974902	0.934311	0.142829
C3orf43	0.990161	0.984587	0.9749	0.934318	0.142883
RPL26L1	0.990948	0.983803	0.974898	0.934324	0.142938
ZBTB8OS	0.986814	0.987917	0.97489	0.934331	0.142993
ARL5B	0.986597	0.988128	0.974884	0.934337	0.143047
TNFRSF12A	0.990459	0.984273	0.974883	0.934344	0.143102
HIST2H2AC	0.993615	0.981142	0.974878	0.93435	0.143157
CIDEC	0.989184	0.98553	0.97487	0.934357	0.143211
CUTA	0.989808	0.984901	0.974863	0.934364	0.143266
KCNE4	0.993125	0.981611	0.974862	0.93437	0.14332
SSX7	0.989333	0.985373	0.974862	0.934377	0.143375
RAP1A	0.987964	0.986736	0.974859	0.934383	0.14343
SPIB	0.988249	0.986447	0.974855	0.93439	0.143484
CD8B	0.990324	0.984378	0.974853	0.934396	0.143539
NRL	0.989821	0.984875	0.97485	0.934403	0.143594
NDUFS4	0.987219	0.987471	0.97485	0.934409	0.143649
TMEM91	0.991084	0.98362	0.97485	0.934416	0.143702
CHMP1A	0.992322	0.982393	0.97485	0.934422	0.143757
CD48	0.988764	0.985923	0.974844	0.934429	0.143812
SELM	0.991696	0.982993	0.97483	0.934435	0.143867
MRFAP1	0.993043	0.981637	0.974808	0.934442	0.143921
RAP1B	0.987666	0.986972	0.974799	0.934448	0.143975
MYL7	0.989713	0.984927	0.974795	0.934455	0.14403
TMEM17	0.99031	0.984326	0.974788	0.934461	0.144084
IL25	0.990989	0.983646	0.974783	0.934468	0.144139
ZFAND5	0.987991	0.986631	0.974782	0.934474	0.144192
MOB1B	0.988804	0.985818	0.974781	0.934481	0.144247
BTG1	0.989889	0.984718	0.974762	0.934487	0.144302
CLDN22	0.988601	0.986001	0.974762	0.934494	0.144356
CTU1	0.989225	0.985373	0.974755	0.9345	0.144411
SDC4	0.988601	0.985975	0.974736	0.934507	0.144465
PMF1	0.989808	0.98477	0.974734	0.934513	0.14452
TOMM20	0.985435	0.989127	0.974721	0.93452	0.144575
DDT	0.990215	0.984352	0.97472	0.934526	0.14463
NCR3	0.989604	0.984954	0.974714	0.934532	0.144684
MORN5	0.989469	0.985085	0.97471	0.934539	0.144739
RAB31	0.990324	0.984221	0.974697	0.934545	0.144793
DCTD	0.989821	0.984718	0.974695	0.934552	0.144848
SOSTDC1	0.991152	0.983385	0.974684	0.934558	0.144903
GPIHBP1	0.989808	0.984718	0.974682	0.934565	0.144958
RPL29	0.989306	0.985215	0.974679	0.934571	0.145011
BNIP3	0.989849	0.984666	0.97467	0.934577	0.145065
JOSD2	0.991057	0.983463	0.974668	0.934584	0.14512
VPS37D	0.990161	0.984352	0.974667	0.93459	0.145175
SNX3	0.9905	0.984012	0.974664	0.934596	0.14523
LNP1	0.9881	0.986395	0.974656	0.934603	0.145284
RNF4	0.991859	0.982654	0.974654	0.934609	0.145338
SSR3	0.98814	0.986342	0.974644	0.934616	0.145393
RDH14	0.988533	0.985949	0.974643	0.934622	0.145448
MPV17	0.988316	0.986159	0.974637	0.934628	0.145502
FAM213B	0.988831	0.985635	0.974626	0.934635	0.145557
SSPN	0.989957	0.984509	0.974622	0.934641	0.145612
COMMD7	0.9853	0.989154	0.974613	0.934647	0.145666
DUSP18	0.991207	0.983254	0.974608	0.934654	0.14572
GPX6	0.988154	0.98629	0.974606	0.93466	0.145775
FAM168B	0.989414	0.985032	0.974605	0.934666	0.145829
GSC	0.990487	0.98396	0.974599	0.934673	0.145883
PRX	0.992539	0.981924	0.974598	0.934679	0.145938
OOEP	0.989876	0.984561	0.974593	0.934685	0.146046
DBNDD1	0.989876	0.984561	0.974593	0.934692	0.146046
ARL11	0.991873	0.982576	0.97459	0.934698	0.146101
PTP4A2	0.987477	0.986946	0.974586	0.934704	0.146155
KRTAP5-3	0.990025	0.984404	0.974585	0.934711	0.146209
PPIH	0.988655	0.985766	0.974582	0.934717	0.146263
MSRA	0.98852	0.985897	0.974578	0.934723	0.146317
BST2	0.990093	0.984326	0.974574	0.934729	0.146372
RGS8	0.98837	0.986028	0.974561	0.934736	0.146427
MYL9	0.992471	0.98195	0.974557	0.934742	0.146482
FDX1L	0.991152	0.983254	0.974555	0.934748	0.146536
POLR2I	0.990908	0.983489	0.974547	0.934755	0.146591
FAM69C	0.98476	0.989628	0.974545	0.934761	0.146645
CSH2	0.98993	0.984456	0.974543	0.934767	0.1467
COPZ1	0.986435	0.987944	0.974542	0.934773	0.146754
NMS	0.9853	0.989075	0.974535	0.93478	0.146809
CCDC140	0.991343	0.983045	0.974535	0.934786	0.146863
PRSS42	0.986502	0.987865	0.974531	0.934792	0.146918
TMEM217	0.989469	0.984901	0.974529	0.934798	0.146973
C17orf102	0.992308	0.98208	0.974526	0.934805	0.147027
PARK7	0.989279	0.985085	0.974523	0.934811	0.147082
GSTO1	0.988479	0.98587	0.974512	0.934817	0.147136
YIPF4	0.986421	0.987917	0.974503	0.934823	0.147191
C19orf75	0.988235	0.98608	0.974479	0.934829	0.147246
LRRC29	0.988994	0.98532	0.974476	0.934836	0.147301
CSN2	0.987626	0.986683	0.974474	0.934842	0.147355
HIST1H2AD	0.991411	0.982915	0.974472	0.934848	0.147408
PNOC	0.989645	0.984666	0.97447	0.934854	0.147463
GATS	0.990134	0.984169	0.974459	0.93486	0.147517
SAP18	0.989442	0.984849	0.97445	0.934867	0.147572
PPP1R42	0.986759	0.987523	0.974448	0.934873	0.147627
COMMD9	0.988614	0.985661	0.974438	0.934879	0.147681
TSR2	0.98913	0.985137	0.974428	0.934885	0.147735
THEM4	0.988221	0.986028	0.974414	0.934891	0.14779
NHLH1	0.992825	0.981455	0.974413	0.934897	0.147844
PTF1A	0.987869	0.986368	0.974403	0.934904	0.147899
C10orf114	0.991261	0.982993	0.974403	0.93491	0.147954
MRPS14	0.98955	0.984692	0.974402	0.934916	0.148007
VSTM2L	0.990785	0.983463	0.974401	0.934922	0.148062
TM4SF4	0.989536	0.984692	0.974389	0.934928	0.148116
C21orf62	0.9905	0.983724	0.974379	0.934934	0.14817
IQCF2	0.988316	0.985897	0.974378	0.93494	0.148223
NUDT3	0.989944	0.984273	0.974375	0.934947	0.148278
RPS19	0.989279	0.984927	0.974368	0.934953	0.148331
PFN3	0.99175	0.982471	0.974366	0.934959	0.148386
HMGB4	0.988492	0.985687	0.974344	0.934965	0.14844
SAMD12	0.98584	0.988338	0.974343	0.934971	0.148494
SNX24	0.985705	0.98847	0.974339	0.934977	0.148549
FAM166B	0.990297	0.983881	0.974334	0.934983	0.148602
CNIH2	0.989008	0.985163	0.974334	0.934989	0.148657
SEC11A	0.98814	0.986028	0.974333	0.934995	0.148712
IGFBP3	0.988574	0.985582	0.974321	0.935001	0.148767
EDF1	0.989645	0.984509	0.974314	0.935008	0.14882
C17orf98	0.991125	0.983019	0.974295	0.935014	0.148874
ARPC4	0.987544	0.986578	0.97429	0.93502	0.148929
MGST3	0.986381	0.987733	0.974281	0.935026	0.148983
SNAPIN	0.989292	0.984823	0.974278	0.935032	0.149038
TCEAL3	0.9905	0.98362	0.974276	0.935038	0.149091
SFR1	0.987802	0.98629	0.974259	0.935044	0.149146
PSMD10	0.989035	0.985058	0.974257	0.93505	0.149201
HIST2H2AA3	0.992716	0.981402	0.974254	0.935056	0.149309
HIST2H2AA4	0.992716	0.981402	0.974254	0.935062	0.149309
TRIM48	0.987558	0.986526	0.974251	0.935068	0.149363
LDOC1	0.992499	0.981611	0.974247	0.935074	0.149418
LMO4	0.991207	0.982889	0.974246	0.93508	0.149473
C9orf139	0.991805	0.982289	0.974239	0.935086	0.149527
MXD3	0.989604	0.984456	0.974222	0.935092	0.149581
CRYGS	0.989442	0.984613	0.974217	0.935098	0.149636
SDF2L1	0.991519	0.982549	0.974217	0.935104	0.14969
PRRG4	0.988967	0.985085	0.974216	0.93511	0.149745
ARFRP1	0.988072	0.985975	0.974215	0.935116	0.1498
PPIL1	0.988411	0.985635	0.974212	0.935122	0.149854
NDUFB10	0.989713	0.984326	0.9742	0.935128	0.149909
UBE2E3	0.987991	0.986028	0.974187	0.935134	0.149963
EFNA4	0.987247	0.986762	0.974177	0.93514	0.150017
HPGDS	0.987409	0.986578	0.974156	0.935146	0.150071
EBAG9	0.987003	0.986972	0.974144	0.935152	0.150126
RPL12	0.986787	0.987182	0.974138	0.935158	0.15018
H3F3B	0.991383	0.982602	0.974135	0.935164	0.150234
C16orf5	0.990541	0.983437	0.974135	0.93517	0.150288
CNO	0.989645	0.984326	0.974133	0.935176	0.150343
CD69	0.986962	0.986998	0.97413	0.935182	0.150397
CSRP2	0.988127	0.985818	0.974113	0.935188	0.150452
VCX3A	0.991669	0.982289	0.974105	0.935194	0.150506
FAM18A	0.987409	0.986526	0.974104	0.9352	0.150561
SAR1A	0.989347	0.984587	0.974098	0.935206	0.150616
LHFP	0.989862	0.984064	0.974088	0.935212	0.150671
PPPDE1	0.988384	0.98553	0.974082	0.935218	0.150724
FBXO36	0.988276	0.985635	0.974079	0.935223	0.150778
MRAP	0.988194	0.985713	0.974076	0.935229	0.150833
PHOSPHO2	0.988709	0.985189	0.974066	0.935235	0.150887
CHIC2	0.987842	0.986054	0.974066	0.935241	0.150942
HMGB3	0.988682	0.985215	0.974065	0.935247	0.150996
HIST1H3A	0.994474	0.979477	0.974065	0.935253	0.151051
FGF10	0.988655	0.985242	0.974064	0.935259	0.151106
RGS16	0.988886	0.985006	0.974058	0.935265	0.15116
MRPL41	0.992907	0.981012	0.974054	0.935271	0.151215
RPL15	0.987802	0.98608	0.974051	0.935277	0.151324
KHDC1	0.987802	0.98608	0.974051	0.935282	0.151324
LYPD6	0.986435	0.987445	0.97405	0.935288	0.151378
IL24	0.987896	0.985975	0.974041	0.935294	0.151433
SAT2	0.988601	0.985268	0.974037	0.9353	0.151487
PTPRCAP	0.989808	0.984064	0.974034	0.935306	0.15154
CGB1	0.99307	0.98083	0.974033	0.935312	0.151595
METTL21B	0.989672	0.984195	0.97403	0.935318	0.151649
APCS	0.987774	0.98608	0.974025	0.935324	0.151704
IL10	0.985975	0.987865	0.97401	0.935329	0.151758
CIB4	0.986962	0.986867	0.974001	0.935335	0.151813
IGFBP6	0.986489	0.987339	0.973999	0.935341	0.151867
FABP6	0.989767	0.984064	0.973994	0.935347	0.151921
WIBG	0.988547	0.985268	0.973983	0.935353	0.151975
THAP5	0.987071	0.986736	0.973978	0.935359	0.15203
MIA	0.985705	0.988101	0.973977	0.935364	0.152084
GSTA2	0.988249	0.985556	0.973974	0.93537	0.152138
GSTA5	0.988221	0.985582	0.973973	0.935376	0.152193
FAM100A	0.991479	0.982341	0.97397	0.935382	0.152248
HIST1H3F	0.993425	0.980413	0.973967	0.935388	0.152303
BIRC5	0.989523	0.984273	0.973961	0.935393	0.152357
C17orf77	0.989808	0.983986	0.973957	0.935399	0.152412
OMP	0.992825	0.980986	0.973948	0.935405	0.152467
MTX3	0.988642	0.985137	0.973947	0.935411	0.152521
NCALD	0.989631	0.984143	0.973939	0.935417	0.15263
LHFPL1	0.989631	0.984143	0.973939	0.935422	0.15263
RLN3	0.986705	0.987051	0.973928	0.935428	0.152685
ZNF428	0.990881	0.982889	0.973925	0.935434	0.15274
ATP6V0B	0.988953	0.984797	0.973918	0.93544	0.152795
SAMD5	0.992662	0.981116	0.973917	0.935445	0.152849
GSTA1	0.988547	0.985189	0.973906	0.935451	0.152904
ARHGDIB	0.988465	0.985268	0.973903	0.935457	0.152958
C21orf7	0.987017	0.986709	0.973899	0.935463	0.153013
CRADD	0.990976	0.982758	0.973889	0.935468	0.153067
ISG15	0.992526	0.98122	0.973886	0.935474	0.153122
IL37	0.988994	0.984718	0.97388	0.93548	0.153177
PPPDE2	0.98768	0.986028	0.973879	0.935486	0.153232
TM4SF20	0.9881	0.985608	0.973879	0.935491	0.153286
LCN8	0.990541	0.983176	0.973876	0.935497	0.153339
KDELR1	0.988669	0.985032	0.97387	0.935503	0.153393
TCEAL2	0.988492	0.985189	0.973852	0.935509	0.153448
TREX2	0.991411	0.982289	0.973851	0.935514	0.153502
MRPL11	0.99137	0.982315	0.973837	0.93552	0.153557
WRB	0.988492	0.985163	0.973826	0.935526	0.153611
CLEC4E	0.986989	0.986657	0.97382	0.935531	0.153666
PRSS45	0.990242	0.983411	0.973815	0.935537	0.153721
RNF181	0.986246	0.987392	0.973811	0.935543	0.153775
CSF3	0.989102	0.984535	0.973806	0.935548	0.153829
DDTL	0.989767	0.983855	0.973787	0.935554	0.153884
HIST1H1T	0.989442	0.984169	0.973777	0.93556	0.153939
C11orf88	0.987598	0.986001	0.973773	0.935565	0.153993
MS4A4A	0.98749	0.986106	0.97377	0.935571	0.154048
NT5C	0.98772	0.98587	0.973764	0.935577	0.154102
TRAT1	0.986381	0.987208	0.973763	0.935582	0.154157
GAMT	0.988899	0.984692	0.973761	0.935588	0.15421
SSBP1	0.9853	0.988285	0.973757	0.935594	0.154265
VKORC1	0.991682	0.981924	0.973756	0.935599	0.154319
TMEM86B	0.989944	0.983646	0.973754	0.935605	0.154372
TM2D1	0.98936	0.984221	0.973749	0.935611	0.154427
FTL	0.991451	0.982132	0.973736	0.935616	0.154482
METTL5	0.987504	0.986054	0.973732	0.935622	0.154536
CTHRC1	0.987937	0.985608	0.973719	0.935628	0.15459
GOLGA7B	0.989089	0.984456	0.973715	0.935633	0.154645
RBM18	0.9853	0.988233	0.973706	0.935639	0.1547
MSANTD1	0.989225	0.9843	0.973693	0.935645	0.154754
HIST1H3H	0.994515	0.979062	0.973692	0.93565	0.154809
PTCRA	0.987856	0.985661	0.973691	0.935656	0.154863
TUSC5	0.991193	0.982341	0.973689	0.935661	0.154917
TREM1	0.987666	0.985844	0.973685	0.935667	0.154972
SNRNP25	0.986246	0.987261	0.973682	0.935673	0.155027
CRYGB	0.988818	0.984692	0.973681	0.935678	0.155081
CXorf56	0.987477	0.986028	0.973679	0.935684	0.155136
C9orf9	0.989645	0.983855	0.973667	0.935689	0.15519
C1orf52	0.991302	0.98221	0.973667	0.935695	0.155244
HSPB8	0.989849	0.983646	0.973661	0.935701	0.155299
UBE2E2	0.987815	0.985661	0.973651	0.935706	0.155354
TMEM147	0.989469	0.984012	0.973649	0.935712	0.155408
COMMD2	0.988465	0.985006	0.973644	0.935717	0.155463
NIP7	0.989672	0.983803	0.973642	0.935723	0.155518
H2AFJ	0.991343	0.982132	0.973629	0.935728	0.155571
CRP	0.989916	0.983542	0.973624	0.935734	0.155626
ESM1	0.99031	0.98315	0.973623	0.93574	0.155681
TMCO1	0.984085	0.989364	0.973619	0.935745	0.155735
FATE1	0.987598	0.985844	0.973618	0.935751	0.15579
CBX1	0.986381	0.987051	0.973608	0.935756	0.155844
RNF183	0.992186	0.981272	0.973604	0.935762	0.155898
AMTN	0.987422	0.986001	0.9736	0.935767	0.155952
RAB18	0.98611	0.987313	0.9736	0.935773	0.156006
METTL7B	0.987761	0.985661	0.973597	0.935778	0.156061
C1QTNF5	0.990201	0.983228	0.973594	0.935784	0.156116
LCN15	0.989672	0.983751	0.973591	0.935789	0.15617
MFAP2	0.987098	0.986316	0.97359	0.935795	0.156225
UPK2	0.989401	0.984012	0.973582	0.9358	0.15628
KRTAP26-1	0.99103	0.982393	0.973581	0.935806	0.156334
RSL24D1	0.987531	0.98587	0.973577	0.935811	0.156389
CNTD2	0.989604	0.983803	0.973576	0.935817	0.156444
FAM159A	0.991098	0.982315	0.97357	0.935822	0.156499
POLR3G	0.98726	0.986132	0.973569	0.935828	0.156553
MYL3	0.989808	0.983594	0.973569	0.935833	0.156608
TMED2	0.990622	0.982784	0.973568	0.935839	0.156663
OBP2A	0.990174	0.983228	0.973567	0.935844	0.156718
DERL3	0.989591	0.983803	0.973562	0.93585	0.156772
UQCRFS1	0.989089	0.9843	0.97356	0.935855	0.156827
C19orf52	0.990283	0.983098	0.973545	0.935861	0.156882
MYL4	0.989754	0.98362	0.973541	0.935866	0.156937
NACA2	0.989306	0.984064	0.973541	0.935872	0.156991
RGS17	0.98584	0.987523	0.97354	0.935877	0.157045
NDUFA6	0.991614	0.981767	0.973535	0.935883	0.1571
ZCCHC24	0.989428	0.983934	0.973531	0.935888	0.157154
COMMD10	0.98772	0.985635	0.973531	0.935893	0.157209
RHOF	0.989577	0.983777	0.973523	0.935899	0.157263
C2orf84	0.987219	0.986106	0.973503	0.935904	0.157318
C10orf107	0.986246	0.987077	0.9735	0.93591	0.157372
MRPS28	0.990758	0.982576	0.973495	0.935915	0.157427
KRTAP5-5	0.990256	0.983071	0.973492	0.935921	0.157482
NUDT1	0.988913	0.984404	0.97349	0.935926	0.157536
FKBP14	0.987192	0.986106	0.973477	0.935932	0.157591
CD58	0.987165	0.986132	0.973476	0.935937	0.157645
CNTF	0.990134	0.983176	0.973475	0.935942	0.157699
C3orf45	0.988818	0.984483	0.973474	0.935948	0.157753
NDUFAF4	0.986475	0.986814	0.973468	0.935953	0.157808
MYL10	0.989048	0.984247	0.973468	0.935959	0.157863
C10orf62	0.990908	0.982393	0.973461	0.935964	0.157918
TCEAL5	0.989265	0.984012	0.973449	0.935969	0.157972
GPX2	0.99084	0.982445	0.973446	0.935975	0.158026
IFI30	0.988994	0.984273	0.97344	0.93598	0.158081
POLR2G	0.987409	0.985844	0.973431	0.935986	0.158135
SSX3	0.989265	0.983986	0.973423	0.935991	0.15819
TSPAN31	0.987477	0.985766	0.97342	0.935996	0.158244
IL6	0.987653	0.985582	0.973413	0.936002	0.158299
NXNL1	0.991832	0.981428	0.973412	0.936007	0.158353
RPL11	0.987883	0.985346	0.973407	0.936012	0.158408
ZNF740	0.990297	0.982941	0.973403	0.936018	0.158462
CLDN25	0.989401	0.983829	0.973401	0.936023	0.158517
ABHD14B	0.989713	0.983515	0.973398	0.936028	0.158571
SAPCD1	0.98611	0.987103	0.973393	0.936034	0.158626
ARL6IP5	0.991995	0.981246	0.973392	0.936039	0.158681
HAGHL	0.987233	0.985975	0.973387	0.936044	0.158735
PTRH1	0.987937	0.985268	0.973383	0.93605	0.15879
SMNDC1	0.986989	0.986211	0.97338	0.936055	0.158844
FAM18B1	0.986962	0.986237	0.973379	0.93606	0.158899
C4orf33	0.985165	0.988023	0.973365	0.936066	0.158953
RAB9A	0.987057	0.986106	0.973343	0.936071	0.159007
ALG1L	0.988018	0.985137	0.973333	0.936076	0.159062
MRPL49	0.989726	0.983411	0.973308	0.936082	0.159116
RNF185	0.987856	0.985268	0.973302	0.936087	0.159171
PHLDA2	0.993983	0.979192	0.9733	0.936092	0.159224
TMEM179	0.991506	0.981637	0.973299	0.936098	0.159278
HIST3H2A	0.995088	0.978102	0.973297	0.936103	0.159333
LCN10	0.991791	0.98135	0.973295	0.936108	0.159387
PLA2G12A	0.987815	0.985294	0.973288	0.936114	0.159442
MIXL1	0.991071	0.982054	0.973285	0.936119	0.159496
NME1	0.989387	0.983724	0.973284	0.936124	0.159551
N6AMT2	0.988696	0.984404	0.973276	0.936129	0.159605
NFU1	0.987165	0.985923	0.973269	0.936135	0.15966
CDC42EP2	0.992553	0.980569	0.973267	0.93614	0.159714
MYL5	0.988777	0.9843	0.973253	0.936145	0.159768
FAM176B	0.992853	0.980257	0.973251	0.936151	0.159822
ZNF816-ZNF321P	0.988249	0.984823	0.97325	0.936156	0.159876
MRPL40	0.986408	0.986657	0.973246	0.936161	0.15993
ARF3	0.988899	0.984169	0.973244	0.936166	0.159984
MRPL13	0.985435	0.987628	0.973243	0.936172	0.160039
CIB1	0.987951	0.985111	0.973241	0.936177	0.160094
GREM1	0.99084	0.982236	0.973239	0.936182	0.160148
RPL17-C18ORF32	0.988316	0.984744	0.973239	0.936187	0.160203
UBTD2	0.989916	0.98315	0.973236	0.936193	0.160257
ARF6	0.992485	0.980569	0.9732	0.936198	0.160312
RAB7L1	0.988167	0.984849	0.973195	0.936203	0.160367
PIK3IP1	0.987612	0.985399	0.973192	0.936208	0.160422
RBPMS	0.987734	0.985268	0.973182	0.936214	0.160476
ZNF747	0.989835	0.983176	0.973182	0.936219	0.16053
PRRG1	0.988886	0.984117	0.973179	0.936224	0.160585
FOXI2	0.989672	0.983333	0.973177	0.936229	0.16064
CLDND2	0.991329	0.981689	0.973177	0.936234	0.160695
LY6G5B	0.989116	0.983881	0.973173	0.93624	0.160749
LCN12	0.988736	0.984247	0.973161	0.936245	0.160804
CD3D	0.98611	0.986867	0.97316	0.93625	0.160859
HIST1H1D	0.99239	0.980621	0.973159	0.936255	0.160914
SOWAHD	0.990147	0.982836	0.973153	0.93626	0.160968
PTP4A3	0.991696	0.981298	0.97315	0.936266	0.161023
RCAN2	0.989482	0.983489	0.973145	0.936271	0.161078
BMF	0.986246	0.986709	0.973138	0.936276	0.161132
SIT1	0.989442	0.983515	0.973131	0.936281	0.161187
LYZL1	0.988913	0.984038	0.973128	0.936286	0.161242
NINJ2	0.990853	0.982106	0.973123	0.936292	0.161296
FAIM	0.987856	0.985085	0.973121	0.936297	0.161351
SCG5	0.987531	0.985399	0.973112	0.936302	0.161405
FAM206A	0.987355	0.985556	0.973093	0.936307	0.161459
LYG1	0.986719	0.986185	0.973087	0.936312	0.161514
REEP5	0.988181	0.984718	0.97308	0.936317	0.161569
VSNL1	0.986394	0.9865	0.973078	0.936323	0.161623
MS4A15	0.990174	0.982732	0.973076	0.936328	0.161677
TMEM225	0.988791	0.98409	0.973059	0.936333	0.161732
TPT1	0.987003	0.98587	0.973057	0.936338	0.161787
NRIP3	0.98611	0.986762	0.973056	0.936343	0.161842
SYNJ2BP-COX16	0.987233	0.985635	0.973051	0.936348	0.161896
SAR1B	0.98584	0.987024	0.973048	0.936353	0.161951
F8A1	0.98791	0.984954	0.973045	0.936358	0.162113
F8A3	0.98791	0.984954	0.973045	0.936364	0.162113
F8A2	0.98791	0.984954	0.973045	0.936369	0.162113
JAGN1	0.989401	0.983463	0.973039	0.936374	0.162167
KDELR3	0.987978	0.984875	0.973035	0.936379	0.162221
SPRYD7	0.987003	0.985844	0.973031	0.936384	0.162276
RGS2	0.987179	0.985661	0.973023	0.936389	0.162331
IFT27	0.987544	0.985294	0.973021	0.936394	0.162386
IL17B	0.991805	0.981038	0.972998	0.936399	0.16244
TRAPPC6A	0.990378	0.982445	0.972992	0.936405	0.162495
TICAM2	0.988249	0.984561	0.972991	0.93641	0.162549
C20orf20	0.988398	0.984404	0.972983	0.936415	0.162604
MAFG	0.992131	0.980699	0.972983	0.93642	0.162658
PLLP	0.989971	0.982836	0.972979	0.936425	0.162711
SPACA7	0.986421	0.986368	0.972975	0.93643	0.162765
CENPM	0.989455	0.983333	0.972963	0.936435	0.16282
INO80C	0.989821	0.982967	0.972962	0.93644	0.162875
GOSR1	0.987165	0.985608	0.972958	0.936445	0.162929
EID1	0.991968	0.98083	0.972952	0.93645	0.162984
KRTAP4-12	0.98993	0.982836	0.972939	0.936455	0.163038
RPS13	0.986719	0.986028	0.972932	0.93646	0.163091
LCN2	0.987477	0.985268	0.972929	0.936465	0.163146
ZC4H2	0.988574	0.984169	0.972923	0.93647	0.1632
TMED7-TICAM2	0.986421	0.986316	0.972923	0.936476	0.163255
FAM207A	0.989333	0.983411	0.972921	0.936481	0.16331
RPL9	0.988411	0.984326	0.972918	0.936486	0.163364
SNRPB2	0.987017	0.985713	0.972915	0.936491	0.163419
PPCDC	0.989536	0.983202	0.972914	0.936496	0.163473
GAP43	0.989238	0.983489	0.972905	0.936501	0.163528
HMGB1	0.987003	0.985713	0.972902	0.936506	0.163583
TAF10	0.990364	0.982367	0.972901	0.936511	0.163638
MS4A6A	0.987734	0.98498	0.972898	0.936516	0.163692
HIST1H1A	0.992281	0.980465	0.972897	0.936521	0.163747
AMELX	0.987653	0.985058	0.972895	0.936526	0.163801
UBE2F	0.988018	0.984692	0.972894	0.936531	0.163856
TIMM17A	0.984895	0.987812	0.972891	0.936536	0.163911
RPL24	0.98611	0.986578	0.972875	0.936541	0.163966
RHEBL1	0.987287	0.985399	0.972872	0.936546	0.164019
CT45A1	0.98726	0.985425	0.972871	0.936551	0.164074
C19orf10	0.988384	0.9843	0.972866	0.936556	0.164129
DRAM1	0.98772	0.984954	0.972859	0.936561	0.164184
TMEM121	0.990134	0.982549	0.972855	0.936566	0.164238
EBLN2	0.988452	0.984221	0.972855	0.936571	0.164292
RPP25L	0.989238	0.983437	0.972853	0.936576	0.164347
DNAJB9	0.98703	0.985635	0.972851	0.936581	0.164402
TNNC2	0.991071	0.981611	0.972846	0.936586	0.164456
RPS11	0.989387	0.98328	0.972845	0.936591	0.164511
CEBPA	0.989536	0.983124	0.972837	0.936596	0.164565
UXT	0.987355	0.985294	0.972835	0.936601	0.16462
TMEM139	0.989794	0.982863	0.972832	0.936606	0.164675
DNAJC12	0.986381	0.986264	0.972831	0.936611	0.164729
COX4I1	0.987815	0.984823	0.972823	0.936616	0.164783
RHOH	0.989075	0.983568	0.972823	0.936621	0.164837
CXorf26	0.986895	0.985739	0.972821	0.936626	0.164891
FAM19A3	0.990745	0.981898	0.97281	0.93663	0.164946
CT45A2	0.986746	0.98587	0.972804	0.936635	0.165
CLNS1A	0.986246	0.986368	0.972802	0.93664	0.165054
LGALS7	0.99171	0.980934	0.972801	0.936645	0.165109
ZG16B	0.989577	0.983045	0.972799	0.93665	0.165163
PGLS	0.987761	0.984849	0.972795	0.936655	0.165218
PGF	0.989808	0.98281	0.972793	0.93666	0.165272
MYLPF	0.990039	0.982576	0.972788	0.936665	0.165327
ANKRD22	0.986584	0.986001	0.972773	0.93667	0.165382
CT45A6	0.986732	0.985844	0.972764	0.936675	0.165436
LGALS7B	0.991669	0.980934	0.972761	0.93668	0.16549
RBBP9	0.987044	0.98553	0.972761	0.936685	0.165545
DNAJC5B	0.988059	0.984509	0.972753	0.93669	0.165598
POLR2F	0.98503	0.987523	0.97274	0.936695	0.165653
RAC2	0.989849	0.982706	0.97273	0.936699	0.165708
CCDC28B	0.990188	0.982367	0.972728	0.936704	0.165762
CT45A4	0.986692	0.985844	0.972724	0.936709	0.165816
SLC25A26	0.98557	0.986946	0.972704	0.936714	0.165871
HIST1H3G	0.992417	0.980127	0.972695	0.936719	0.165924
HPRT1	0.985435	0.987051	0.972674	0.936724	0.165979
C17orf62	0.989659	0.982836	0.972673	0.936729	0.166034
HIST1H3C	0.993397	0.979114	0.972649	0.936734	0.166088
MRPL55	0.988452	0.984012	0.972648	0.936739	0.166143
TPD52L1	0.986827	0.985608	0.972625	0.936743	0.166198
TEX261	0.988831	0.983594	0.972608	0.936748	0.166251
RBM24	0.988113	0.9843	0.972599	0.936753	0.166305
CNBP	0.98837	0.984038	0.972594	0.936758	0.16636
KLRF1	0.98584	0.986552	0.972583	0.936763	0.166414
THAP6	0.988059	0.984326	0.972572	0.936768	0.166469
KLK2	0.9881	0.984273	0.97256	0.936773	0.166523
C5orf28	0.987991	0.984378	0.972557	0.936777	0.166577
SAYSD1	0.989401	0.982967	0.972548	0.936782	0.166632
TCTE3	0.9868	0.985556	0.972547	0.936787	0.166686
FTH1	0.987612	0.984744	0.972545	0.936792	0.166741
HBEGF	0.990079	0.982289	0.972544	0.936797	0.166795
MBL2	0.988709	0.983646	0.97254	0.936802	0.16685
FAM211A	0.987707	0.98464	0.972535	0.936807	0.166904
HIST3H3	0.993356	0.979036	0.972532	0.936811	0.166959
UBE2M	0.989618	0.982732	0.972529	0.936816	0.167014
MS4A2	0.986935	0.985399	0.972525	0.936821	0.167068
DUSP15	0.988005	0.984326	0.972518	0.936826	0.167123
LDLRAD1	0.98611	0.986211	0.972513	0.936831	0.167178
CCDC117	0.985975	0.986342	0.972509	0.936835	0.167233
BCL2L2	0.991383	0.98096	0.972507	0.93684	0.167287
HDHD1	0.98993	0.982393	0.9725	0.936845	0.167342
MED22	0.987274	0.985032	0.972496	0.93685	0.167396
RALA	0.98584	0.986447	0.972479	0.936855	0.16745
SOX21	0.990881	0.981428	0.972478	0.93686	0.167504
HIST1H3E	0.993302	0.979036	0.972478	0.936864	0.167558
COX4I2	0.988357	0.983934	0.972478	0.936869	0.167613
EDN2	0.988533	0.983751	0.97247	0.936874	0.167668
CACYBP	0.986381	0.985897	0.972469	0.936879	0.167722
RTP3	0.987585	0.984692	0.972467	0.936883	0.167777
CD28	0.989265	0.983019	0.972467	0.936888	0.167831
STXBP6	0.986989	0.985268	0.972449	0.936893	0.167886
DCTN6	0.986516	0.985739	0.972448	0.936898	0.167941
GPX5	0.988614	0.983646	0.972447	0.936903	0.167995
PEX11G	0.987192	0.985058	0.972442	0.936907	0.168049
ZBED2	0.98955	0.982706	0.972437	0.936912	0.168103
ZMAT4	0.986584	0.985661	0.972437	0.936917	0.168158
HSPB1	0.989496	0.982758	0.972435	0.936922	0.168213
PTPLAD2	0.985975	0.986264	0.972431	0.936926	0.168267
C1QBP	0.98584	0.986395	0.972427	0.936931	0.16832
GSTA3	0.987355	0.984875	0.972421	0.936936	0.168375
ANAPC11	0.988194	0.984038	0.972421	0.936941	0.168429
SSR4	0.989008	0.983228	0.97242	0.936945	0.168484
MED20	0.98974	0.982497	0.972417	0.93695	0.168539
RNF151	0.991125	0.981116	0.972409	0.936955	0.168594
MRPL35	0.98657	0.985635	0.972398	0.93696	0.168648
TMEM123	0.988249	0.98396	0.972397	0.936964	0.168757
RILPL2	0.988249	0.98396	0.972397	0.936969	0.168757
NRN1L	0.991016	0.981194	0.972379	0.936974	0.168812
MAPK1IP1L	0.989252	0.982941	0.972376	0.936979	0.168866
SEBOX	0.988723	0.983463	0.972372	0.936983	0.16892
ZNF664	0.98898	0.983202	0.972368	0.936988	0.168975
HDDC2	0.985435	0.986736	0.972364	0.936993	0.16903
HEBP1	0.99012	0.982054	0.972351	0.936997	0.169085
IL29	0.988858	0.983306	0.972351	0.937002	0.169139
CSRP1	0.987084	0.985058	0.972335	0.937007	0.169194
NME3	0.991601	0.980569	0.972333	0.937011	0.169249
MOSPD1	0.986502	0.985635	0.972331	0.937016	0.169304
HIST2H3D	0.99446	0.977739	0.972323	0.937021	0.169358
TIMP2	0.989089	0.983045	0.972319	0.937026	0.169413
METRN	0.987639	0.984483	0.972314	0.93703	0.169467
ERAS	0.990921	0.98122	0.972312	0.937035	0.169522
HIST1H3B	0.992131	0.980023	0.972312	0.93704	0.169576
PTPLA	0.98611	0.986001	0.972306	0.937044	0.169631
SSR2	0.985975	0.986132	0.972302	0.937049	0.169686
CDRT15	0.987233	0.984875	0.972301	0.937054	0.169741
FAM219A	0.989279	0.982836	0.972299	0.937058	0.169795
HIST2H3C	0.994488	0.977687	0.972298	0.937063	0.169904
HIST2H3A	0.994488	0.977687	0.972298	0.937068	0.169904
C5orf30	0.989197	0.982915	0.972297	0.937072	0.170013
RNF182	0.989197	0.982915	0.972297	0.937077	0.170013
PSMD8	0.986651	0.985451	0.972297	0.937082	0.170067
PSMB5	0.989319	0.982784	0.972288	0.937086	0.170122
EMP3	0.987084	0.985006	0.972284	0.937091	0.170175
CALML4	0.988913	0.983176	0.972275	0.937096	0.170229
TMEM95	0.985705	0.986368	0.972268	0.9371	0.170284
KLRC3	0.986935	0.985137	0.972266	0.937105	0.170337
HIST1H3D	0.992267	0.979841	0.972264	0.93711	0.170392
CRYGN	0.988032	0.984038	0.972261	0.937114	0.170445
TTPA	0.986746	0.98532	0.972261	0.937119	0.1705
RIT2	0.987951	0.984117	0.972258	0.937123	0.170554
NPM3	0.989971	0.982106	0.972256	0.937128	0.170608
MRPL20	0.98611	0.985949	0.972255	0.937133	0.170662
NCBP2	0.988804	0.983254	0.972246	0.937137	0.170717
FTHL17	0.991941	0.980127	0.972228	0.937142	0.170771
SNX21	0.989469	0.982576	0.972228	0.937147	0.170826
SNX12	0.990595	0.981455	0.972224	0.937151	0.17088
NME4	0.990745	0.981298	0.972216	0.937156	0.170935
RAET1E	0.987138	0.984875	0.972208	0.93716	0.170989
THAP1	0.987504	0.984509	0.972206	0.937165	0.171043
ZCCHC13	0.988492	0.983515	0.972198	0.93717	0.171098
MARCKS	0.988899	0.983098	0.972184	0.937174	0.171152
SSU72	0.988994	0.982993	0.972174	0.937179	0.171207
MS4A7	0.986651	0.98532	0.972167	0.937183	0.171262
CDO1	0.986962	0.985006	0.972164	0.937188	0.171316
CTLA4	0.988398	0.983568	0.972156	0.937193	0.17137
RPL17	0.989211	0.982758	0.972155	0.937197	0.171425
PDC	0.987152	0.984797	0.972144	0.937202	0.17148
PDGFA	0.989984	0.981976	0.972141	0.937206	0.171534
CGB2	0.991451	0.980517	0.972135	0.937211	0.171589
TMEM9B	0.988005	0.983934	0.972131	0.937215	0.171643
CALML3	0.992921	0.979062	0.972131	0.93722	0.171698
ARF1	0.990894	0.981064	0.97213	0.937225	0.171752
DPRX	0.986246	0.985687	0.972129	0.937229	0.171807
ZFP41	0.991941	0.980023	0.972125	0.937234	0.171861
RNASEH2B	0.98503	0.986893	0.972119	0.937238	0.171916
IGFBP4	0.987964	0.98396	0.972117	0.937243	0.171971
CLDN8	0.990351	0.981585	0.972113	0.937247	0.172026
CGB7	0.99137	0.980569	0.972107	0.937252	0.17208
TMEM174	0.989577	0.982341	0.972102	0.937256	0.172135
HIST1H3J	0.992335	0.979607	0.972099	0.937261	0.172188
LIF	0.990595	0.981324	0.972095	0.937266	0.172243
OVCA2	0.990174	0.981741	0.972095	0.93727	0.172298
NTPCR	0.989306	0.982602	0.972094	0.937275	0.172352
SAP30	0.987517	0.984378	0.97209	0.937279	0.172407
LRRC20	0.990745	0.981168	0.972087	0.937284	0.172461
TIMM22	0.990582	0.981324	0.972082	0.937288	0.172516
GLO1	0.985435	0.986447	0.972079	0.937293	0.172571
RP9	0.984355	0.987523	0.972073	0.937297	0.172625
H1FX	0.992335	0.979581	0.972073	0.937302	0.172679
CT45A5	0.985165	0.986709	0.972071	0.937306	0.172733
EID2B	0.99412	0.977817	0.972067	0.937311	0.172788
FAM43B	0.989672	0.98221	0.972066	0.937315	0.172843
SEC11C	0.988411	0.983463	0.972066	0.93732	0.172898
SELRC1	0.988384	0.983489	0.972065	0.937324	0.172951
NAP1L5	0.989686	0.982184	0.972054	0.937329	0.173005
EFHD1	0.99031	0.981559	0.972048	0.937333	0.17306
DUSP22	0.988208	0.983646	0.972047	0.937338	0.173114
LYPLAL1	0.98749	0.984352	0.972038	0.937342	0.173169
POP5	0.987436	0.984404	0.972036	0.937347	0.173223
GADD45A	0.991397	0.980465	0.97203	0.937351	0.173278
FAM133A	0.986381	0.985451	0.97203	0.937356	0.173333
RGS18	0.98611	0.985713	0.972022	0.93736	0.173387
TWSG1	0.988032	0.983777	0.972003	0.937365	0.173441
RAP2A	0.991601	0.980231	0.971998	0.937369	0.173496
SNAP23	0.98611	0.985687	0.971996	0.937374	0.173551
SPSB4	0.98768	0.984117	0.971992	0.937378	0.173605
C8orf37	0.988492	0.983306	0.971991	0.937383	0.17366
TNFSF8	0.988696	0.983098	0.971984	0.937387	0.173715
COMMD4	0.988452	0.983333	0.971977	0.937392	0.17377
PLSCR5	0.987247	0.984509	0.971953	0.937396	0.173879
VEGFB	0.989686	0.98208	0.971951	0.9374	0.173933
SAMD10	0.989631	0.982132	0.971949	0.937405	0.173988
YEATS4	0.987003	0.984744	0.971946	0.937409	0.174043
TIMM17B	0.98611	0.985635	0.971944	0.937414	0.174097
RPS16	0.989469	0.982289	0.971944	0.937418	0.174152
TMEM229B	0.992063	0.979711	0.971936	0.937423	0.174206
C2orf49	0.988194	0.983542	0.97193	0.937427	0.17426
UBB	0.990976	0.980778	0.971927	0.937432	0.174315
YIPF6	0.9868	0.984927	0.971926	0.937436	0.17437
ANKRD49	0.987558	0.984169	0.971924	0.93744	0.174424
C15orf60	0.988154	0.983568	0.971916	0.937445	0.174477
LURAP1L	0.989808	0.981924	0.971916	0.937449	0.174532
TEDDM1	0.9881	0.98362	0.971914	0.937454	0.174585
XG	0.986881	0.984823	0.971903	0.937458	0.17464
C9orf106	0.987923	0.983777	0.971896	0.937463	0.174694
HSPB7	0.991941	0.979789	0.971893	0.937467	0.174748
GCLM	0.985165	0.986526	0.97189	0.937471	0.174803
APOL3	0.988492	0.983202	0.971888	0.937476	0.174857
FIBIN	0.99012	0.981585	0.971887	0.93748	0.174912
TDGF1	0.989279	0.982419	0.971886	0.937485	0.174967
VWC2L	0.988221	0.983463	0.971879	0.937489	0.175022
CLEC12A	0.986381	0.985294	0.971875	0.937493	0.175076
CD53	0.986868	0.984797	0.971864	0.937498	0.175131
LYZL2	0.988831	0.982836	0.971859	0.937502	0.175186
PLA2G12B	0.987802	0.983855	0.971854	0.937507	0.175241
PTPMT1	0.989713	0.98195	0.971848	0.937511	0.175295
ZMAT5	0.9853	0.986342	0.971843	0.937515	0.17535
BCAP29	0.98611	0.98553	0.971841	0.93752	0.175405
MRPL12	0.988547	0.983098	0.971838	0.937524	0.17546
DAND5	0.988479	0.98315	0.971823	0.937528	0.175514
GSTA4	0.986719	0.984901	0.971821	0.937533	0.175569
EDARADD	0.987477	0.984143	0.971818	0.937537	0.175623
UBE2U	0.98503	0.986578	0.971809	0.937542	0.175677
OBFC2A	0.987774	0.983829	0.971801	0.937546	0.175732
DOHH	0.989075	0.982523	0.97179	0.93755	0.175842
SPATA25	0.989306	0.982289	0.971784	0.937555	0.175896
CLEC3A	0.986935	0.98464	0.971776	0.937559	0.175951
TMEM129	0.987219	0.984352	0.971771	0.937563	0.176006
RPAIN	0.987477	0.98409	0.971766	0.937568	0.17606
NTF4	0.990364	0.98122	0.971765	0.937572	0.176114
C12orf68	0.991546	0.980049	0.971764	0.937576	0.176169
ULBP1	0.987504	0.984038	0.971741	0.937581	0.176223
CSRP3	0.988316	0.983228	0.97174	0.937585	0.176277
LCN1	0.989075	0.982471	0.971738	0.937589	0.176331
CINP	0.98611	0.985425	0.971738	0.937594	0.176385
TAF11	0.989116	0.982419	0.971726	0.937598	0.17644
MED18	0.989509	0.982028	0.971726	0.937602	0.176494
BTG4	0.987829	0.983698	0.971725	0.937607	0.176549
RAB7A	0.987747	0.983777	0.971723	0.937611	0.176604
RAB10	0.986881	0.98464	0.971722	0.937615	0.176658
FAM60A	0.986435	0.985085	0.971722	0.93762	0.176713
C16orf45	0.988926	0.982602	0.97172	0.937624	0.176767
C2orf68	0.990052	0.981481	0.971717	0.937628	0.17682
C9orf163	0.991261	0.980283	0.971717	0.937633	0.176875
ANXA2R	0.989971	0.981559	0.971714	0.937637	0.17693
TMEM9	0.987842	0.983672	0.971713	0.937641	0.176985
PXDC1	0.989414	0.982106	0.97171	0.937646	0.177039
FGFBP3	0.989387	0.982132	0.971709	0.93765	0.177093
FAM3C	0.986394	0.985111	0.971708	0.937654	0.177147
EIF3J	0.98503	0.986473	0.971706	0.937658	0.177202
UBE2T	0.98395	0.98755	0.9717	0.937663	0.177256
TESC	0.987328	0.984169	0.971697	0.937667	0.17731
CGB	0.991343	0.980179	0.971693	0.937671	0.177472
CGB8	0.991343	0.980179	0.971693	0.937676	0.177472
CGB5	0.991343	0.980179	0.971693	0.93768	0.177472
C11orf85	0.98584	0.985635	0.971678	0.937684	0.177527
ZCRB1	0.98557	0.985897	0.97167	0.937688	0.177582
H2AFX	0.993152	0.978335	0.971636	0.937693	0.177636
ETV3	0.982468	0.988969	0.971631	0.937697	0.17769
SPATA19	0.98503	0.986395	0.971628	0.937701	0.177744
PRADC1	0.988018	0.983411	0.971628	0.937706	0.177799
TPD52	0.98584	0.985582	0.971626	0.93771	0.177853
PPIC	0.988953	0.982471	0.971618	0.937714	0.177962
FCGR3B	0.986719	0.984692	0.971614	0.937718	0.178017
TMEM99	0.988235	0.983176	0.971609	0.937723	0.178071
ARL16	0.992594	0.978854	0.971605	0.937727	0.178126
FKBP7	0.987626	0.983777	0.971603	0.937731	0.17818
GSTM2	0.986624	0.98477	0.971598	0.937735	0.178235
TMEM81	0.988791	0.982602	0.971587	0.93774	0.178289
HIST1H1C	0.992757	0.978672	0.971584	0.937744	0.178344
PACRGL	0.984355	0.987024	0.971582	0.937748	0.178399
RAB27A	0.986475	0.984901	0.971581	0.937752	0.178453
TM4SF1	0.985975	0.985399	0.971579	0.937757	0.178508
RGS4	0.98584	0.98553	0.971575	0.937761	0.178562
FXYD5	0.987463	0.983907	0.971572	0.937765	0.178617
TMEM150C	0.989903	0.981481	0.97157	0.937769	0.178671
INSL6	0.989713	0.981663	0.971564	0.937774	0.178726
RERGL	0.984355	0.986998	0.971556	0.937778	0.178779
RALB	0.988777	0.982576	0.971548	0.937782	0.178834
DAPP1	0.988411	0.982915	0.971524	0.937786	0.178889
CBLN3	0.987355	0.98396	0.971517	0.93779	0.178942
CAPSL	0.986881	0.98443	0.971516	0.937795	0.178997
PLA2G2F	0.988533	0.982784	0.971515	0.937799	0.179051
LXN	0.986381	0.984927	0.971514	0.937803	0.179105
MRPL23	0.990052	0.981272	0.971511	0.937807	0.179159
RAB27B	0.987558	0.983751	0.971511	0.937811	0.179214
LRRC3B	0.989998	0.981324	0.971509	0.937816	0.179268
NRSN2	0.990785	0.980543	0.971508	0.93782	0.179323
AURKAIP1	0.991519	0.979815	0.971506	0.937824	0.179378
JDP2	0.98894	0.982367	0.971502	0.937828	0.179432
C19orf18	0.987233	0.984064	0.971501	0.937832	0.179487
EN2	0.987152	0.984143	0.971498	0.937837	0.179541
MAGIX	0.991642	0.979685	0.971497	0.937841	0.179596
C2orf80	0.984895	0.986395	0.971495	0.937845	0.17965
FEV	0.990324	0.980986	0.971493	0.937849	0.179705
JOSD1	0.987111	0.984169	0.971484	0.937853	0.17976
CCDC124	0.991166	0.980127	0.971469	0.937858	0.179814
CIB2	0.987856	0.983411	0.971468	0.937862	0.179868
VCX	0.99069	0.980595	0.971466	0.937866	0.179923
CIB3	0.988452	0.98281	0.971461	0.93787	0.179977
RPS18	0.986895	0.984352	0.971452	0.937874	0.180031
NCS1	0.987314	0.983934	0.971452	0.937878	0.180085
RAB5A	0.985975	0.985268	0.97145	0.937883	0.18014
CABP5	0.987653	0.983594	0.971449	0.937887	0.180195
ZNHIT1	0.988831	0.982419	0.971447	0.937891	0.180249
CDC42EP3	0.989645	0.981611	0.971446	0.937895	0.180303
UBE2K	0.98584	0.985399	0.971446	0.937899	0.180358
UBE2H	0.985705	0.98553	0.971442	0.937903	0.180413
RSPO4	0.987219	0.984012	0.971436	0.937907	0.180468
DPCD	0.987639	0.983594	0.971436	0.937912	0.180522
HPGD	0.986246	0.98498	0.971432	0.937916	0.180576
GSTM1	0.98768	0.983542	0.971424	0.93792	0.180631
C19orf59	0.983276	0.987944	0.971421	0.937924	0.180685
D4S234E	0.990609	0.980621	0.971412	0.937928	0.18074
PPP1R1B	0.987964	0.983228	0.971394	0.937932	0.180794
FFAR1	0.989903	0.981298	0.97139	0.937936	0.180849
IGLL1	0.990079	0.981116	0.971383	0.93794	0.180903
C4orf51	0.985435	0.985739	0.971382	0.937945	0.180957
TMEM88	0.991193	0.979997	0.971366	0.937949	0.181012
APOBEC2	0.988845	0.982315	0.971357	0.937953	0.181067
BCL7B	0.987734	0.983411	0.971348	0.937957	0.181121
CRYGC	0.989197	0.98195	0.971342	0.937961	0.181176
APOO	0.984085	0.987051	0.971342	0.937965	0.18123
KXD1	0.990269	0.980882	0.971337	0.937969	0.181285
C14orf80	0.983815	0.987313	0.971334	0.937973	0.18134
TCP10L	0.987612	0.983515	0.971332	0.937978	0.181394
RNF5	0.988438	0.98268	0.971318	0.937982	0.181449
SH3BGR	0.987409	0.983698	0.971313	0.937986	0.181503
TM4SF19	0.986962	0.984143	0.971312	0.93799	0.181557
NAT9	0.987693	0.983411	0.971308	0.937994	0.181612
TIMP1	0.988872	0.982236	0.971306	0.937998	0.181666
KBTBD11	0.982737	0.988364	0.971302	0.938002	0.181721
PERP	0.989726	0.981376	0.971294	0.938006	0.181775
TMEM182	0.986597	0.984483	0.971288	0.93801	0.18183
HRAS	0.989903	0.981194	0.971287	0.938014	0.181883
FOXE3	0.990527	0.980569	0.971281	0.938018	0.181937
SOD2	0.988032	0.983045	0.97128	0.938022	0.181992
REEP1	0.98745	0.98362	0.971275	0.938027	0.182047
FSTL3	0.98833	0.982732	0.971263	0.938031	0.182102
NDUFB5	0.987585	0.983463	0.971253	0.938035	0.182156
YIPF7	0.987923	0.983124	0.971251	0.938039	0.18221
AKIRIN2	0.98449	0.986552	0.97125	0.938043	0.182265
DUSP14	0.98955	0.981507	0.97125	0.938047	0.182319
JMJD8	0.989672	0.981376	0.971241	0.938051	0.182374
CBLN4	0.99122	0.979841	0.971238	0.938055	0.182428
C1orf100	0.983007	0.988023	0.971233	0.938059	0.182482
HMGB2	0.987788	0.983228	0.971221	0.938063	0.182537
NAA60	0.989509	0.981507	0.97121	0.938067	0.182591
RBPMS2	0.987463	0.983515	0.971185	0.938071	0.182645
TMEM219	0.988276	0.982706	0.971184	0.938075	0.182698
HLA-DQA2	0.988425	0.982549	0.971176	0.938079	0.182752
CLRN3	0.989102	0.981871	0.971171	0.938083	0.182806
RAB28	0.985975	0.98498	0.971166	0.938087	0.18286
TSPAN9	0.98657	0.984378	0.971158	0.938091	0.182914
HOXC6	0.989482	0.981481	0.971158	0.938095	0.182967
TOR2A	0.989455	0.981507	0.971157	0.938099	0.183022
C2orf73	0.987869	0.983071	0.971146	0.938104	0.183075
DCTPP1	0.989442	0.981507	0.971143	0.938108	0.18313
N6AMT1	0.989021	0.981924	0.971143	0.938112	0.183185
BNIP3L	0.98726	0.983672	0.97114	0.938116	0.183239
MAD2L1	0.987571	0.983359	0.971137	0.93812	0.183294
C11orf46	0.987964	0.982967	0.971136	0.938124	0.183349
MRPS10	0.985705	0.985215	0.971132	0.938128	0.183403
ARL6IP1	0.98557	0.985346	0.971128	0.938132	0.183458
C17orf78	0.987247	0.983672	0.971127	0.938136	0.183512
PPAPDC1B	0.988872	0.982054	0.971126	0.93814	0.183567
KDELR2	0.987815	0.983098	0.971119	0.938144	0.183621
CLEC12B	0.985165	0.985739	0.971116	0.938148	0.183676
PQLC3	0.988438	0.982471	0.971112	0.938152	0.183731
FCER1A	0.986381	0.984509	0.971101	0.938156	0.183784
CT45A3	0.985435	0.985451	0.971098	0.93816	0.183838
SPP2	0.987531	0.983359	0.971097	0.938164	0.183893
APOBEC3A	0.988655	0.982236	0.971093	0.938168	0.183948
APOBEC3H	0.98772	0.98315	0.971077	0.938172	0.184002
MED30	0.987842	0.983019	0.971068	0.938176	0.184056
NKX2-4	0.988303	0.982549	0.971056	0.93818	0.184111
TMEM11	0.98993	0.980934	0.971056	0.938184	0.184166
PTGDR2	0.988221	0.982628	0.971054	0.938188	0.184221
AKAP14	0.985435	0.985399	0.971046	0.938192	0.184275
SYNGR2	0.989184	0.981663	0.971045	0.938196	0.18433
TIGIT	0.987869	0.982967	0.971043	0.9382	0.184384
DTD1	0.986895	0.983934	0.971039	0.938203	0.184439
TMEM64	0.98584	0.98498	0.971033	0.938207	0.184493
IL32	0.985705	0.985111	0.971029	0.938211	0.184548
CLIC4	0.987802	0.983019	0.971028	0.938215	0.184603
PROL1	0.987274	0.983542	0.971025	0.938219	0.184658
ATP5S	0.987111	0.983698	0.97102	0.938223	0.184712
CCDC12	0.986922	0.983881	0.971014	0.938227	0.184767
SYPL1	0.98726	0.983542	0.971011	0.938231	0.184822
RAN	0.98584	0.984954	0.971007	0.938235	0.184876
SNX10	0.985705	0.985085	0.971003	0.938239	0.184931
PGP	0.988194	0.982602	0.971001	0.938243	0.184985
OSTF1	0.98476	0.986028	0.971	0.938247	0.18504
GREM2	0.990921	0.979893	0.970997	0.938251	0.185094
HIST1H3I	0.991465	0.979347	0.970989	0.938255	0.185149
C7orf50	0.988045	0.982732	0.970984	0.938259	0.185203
CHMP3	0.985705	0.985058	0.970977	0.938263	0.185312
CLEC7A	0.985705	0.985058	0.970977	0.938267	0.185312
RAB38	0.989265	0.981507	0.97097	0.938271	0.185366
C5orf20	0.988791	0.981976	0.970968	0.938275	0.185529
BOLA2B	0.988791	0.981976	0.970968	0.938278	0.185529
BOLA2	0.988791	0.981976	0.970968	0.938282	0.185529
LIN7C	0.98584	0.984901	0.970955	0.938286	0.185583
TAGLN	0.988086	0.982654	0.970946	0.93829	0.185637
DUXA	0.985435	0.985294	0.970943	0.938294	0.185692
THAP2	0.98611	0.984613	0.970938	0.938298	0.185746
SHISA2	0.988208	0.982523	0.970937	0.938302	0.1858
REEP6	0.987463	0.983254	0.970927	0.938306	0.185855
YWHAH	0.986719	0.983986	0.970917	0.93831	0.18591
ADCYAP1	0.990731	0.979997	0.970914	0.938314	0.185964
SSX4	0.986841	0.983855	0.970908	0.938318	0.186072
SSX4B	0.986841	0.983855	0.970908	0.938322	0.186072
SAA2-SAA4	0.98791	0.982784	0.970902	0.938325	0.186126
RAB17	0.988872	0.981819	0.970894	0.938329	0.186181
ANP32C	0.988655	0.982028	0.970887	0.938333	0.186235
FAM109A	0.991016	0.979685	0.970884	0.938337	0.186289
CD300E	0.986759	0.983907	0.97088	0.938341	0.186344
DUSP21	0.992036	0.978672	0.970878	0.938345	0.186398
TSC22D3	0.988696	0.981976	0.970875	0.938349	0.186453
KCNMB3	0.986935	0.983724	0.970872	0.938353	0.186507
FAM167A	0.990867	0.979815	0.970866	0.938357	0.186562
ZNF22	0.988181	0.982471	0.970859	0.93836	0.186616
ASF1B	0.989075	0.981559	0.970836	0.938364	0.186671
KCNMB1	0.988438	0.982184	0.970829	0.938368	0.186726
RAB30	0.98503	0.985582	0.970828	0.938372	0.18678
VCX3B	0.990039	0.980595	0.970827	0.938376	0.186835
INSIG2	0.98584	0.98477	0.970826	0.93838	0.186943
TMA16	0.98584	0.98477	0.970826	0.938384	0.186943
PRSS33	0.987693	0.982915	0.970818	0.938388	0.186997
CLDN12	0.988316	0.982289	0.970812	0.938391	0.187052
C10orf11	0.9853	0.985294	0.97081	0.938395	0.187106
MID1IP1	0.992295	0.978335	0.970797	0.938399	0.18716
C10orf10	0.989238	0.98135	0.970789	0.938403	0.187215
NPM2	0.986922	0.983646	0.970782	0.938407	0.187269
BOK	0.990962	0.979633	0.970779	0.938411	0.187323
CLEC4D	0.985975	0.984587	0.970779	0.938414	0.187378
TAGLN3	0.987585	0.982967	0.970763	0.938418	0.187432
AKIP1	0.988398	0.982158	0.970763	0.938422	0.187486
CNPY2	0.986246	0.9843	0.970761	0.938426	0.187541
KLRB1	0.984355	0.986185	0.970756	0.93843	0.187595
TRAPPC5	0.992199	0.978387	0.970755	0.938434	0.187649
RAB2A	0.984895	0.985635	0.970746	0.938438	0.187704
DRAP1	0.989509	0.981038	0.970746	0.938441	0.187758
LYG2	0.987612	0.982915	0.970738	0.938445	0.187812
IQCF1	0.988682	0.981845	0.970733	0.938449	0.187866
SPRYD4	0.989197	0.981324	0.970723	0.938453	0.18792
CLDN19	0.98856	0.98195	0.970716	0.938457	0.187975
RRAS2	0.988086	0.982419	0.970714	0.938461	0.18803
GRPEL1	0.987815	0.98268	0.970706	0.938464	0.188085
IL28A	0.988465	0.982028	0.9707	0.938468	0.188139
NAT8	0.989618	0.980882	0.970698	0.938472	0.188193
PLEKHF2	0.988614	0.981871	0.970692	0.938476	0.188248
C7orf62	0.987612	0.982863	0.970687	0.93848	0.188302
IL28B	0.989265	0.98122	0.970687	0.938483	0.188357
PID1	0.988845	0.981637	0.970687	0.938487	0.188411
H2BFWT	0.991207	0.979296	0.970684	0.938491	0.188466
RAB3B	0.989414	0.981064	0.970679	0.938495	0.18852
STARD4	0.985165	0.985294	0.970677	0.938499	0.188575
KLRC2	0.985975	0.984483	0.970676	0.938502	0.18863
BAG1	0.987044	0.983411	0.970669	0.938506	0.188685
GAS1	0.989116	0.98135	0.970669	0.93851	0.188739
MOB3B	0.989008	0.981455	0.970666	0.938514	0.188794
KCNMB2	0.987111	0.983333	0.970659	0.938518	0.188848
PRDX6	0.98791	0.982523	0.970645	0.938521	0.188902
GPX7	0.984625	0.985792	0.970635	0.938525	0.188955
HORMAD2	0.988818	0.981611	0.970634	0.938529	0.18901
ASPDH	0.987477	0.982941	0.970631	0.938533	0.189064
RNF152	0.991356	0.979088	0.970625	0.938536	0.189118
BIRC8	0.987829	0.982576	0.970616	0.93854	0.189173
CD200R1L	0.987328	0.983071	0.970614	0.938544	0.189227
C9orf89	0.987274	0.983124	0.970612	0.938548	0.189281
TMEM231	0.987951	0.982445	0.970607	0.938552	0.189335
AES	0.98611	0.984273	0.970602	0.938555	0.189389
CRIP3	0.986502	0.983881	0.970601	0.938559	0.189444
EEF1B2	0.987314	0.983071	0.9706	0.938563	0.189499
HES6	0.991723	0.978698	0.970598	0.938567	0.189553
TCF21	0.990161	0.980231	0.970586	0.93857	0.189608
C19orf40	0.988086	0.982289	0.970586	0.938574	0.189663
PLSCR2	0.98449	0.98587	0.970579	0.938578	0.189718
ATP5O	0.986435	0.983907	0.970561	0.938582	0.189772
HYI	0.983815	0.986526	0.970559	0.938585	0.189826
THAP8	0.988791	0.981559	0.970556	0.938589	0.189881
TP53I11	0.988384	0.98195	0.970543	0.938593	0.189935
ADAL	0.984895	0.985425	0.97054	0.938597	0.18999
PDAP1	0.986381	0.983934	0.970533	0.9386	0.190044
RANBP1	0.987165	0.98315	0.970531	0.938604	0.190099
PILRB	0.987531	0.982784	0.97053	0.938608	0.190154
NUS1	0.987003	0.983306	0.970526	0.938612	0.190208
C15orf43	0.98611	0.984195	0.970525	0.938615	0.190263
GDNF	0.990908	0.979425	0.97052	0.938619	0.190317
SFTPC	0.988384	0.981924	0.970518	0.938623	0.190371
FUNDC2	0.986962	0.983333	0.970512	0.938627	0.190426
KCNIP4	0.986854	0.983437	0.970509	0.93863	0.190481
ARL2	0.988059	0.982236	0.970507	0.938634	0.190534
TAS2R43	0.987504	0.982784	0.970503	0.938638	0.190589
TMEM215	0.99031	0.979997	0.970501	0.938641	0.190644
HLA-DQA1	0.988154	0.982132	0.970498	0.938645	0.190699
C1orf226	0.98894	0.98135	0.970496	0.938649	0.190752
ADAT2	0.986597	0.983672	0.970488	0.938653	0.190807
TSPAN3	0.986746	0.983515	0.97048	0.938656	0.190862
INO80E	0.987923	0.982341	0.970477	0.93866	0.190916
NLE1	0.987896	0.982367	0.970477	0.938664	0.190971
RARRES1	0.98449	0.985766	0.970476	0.938667	0.191024
APOBEC3C	0.986976	0.98328	0.970474	0.938671	0.191079
SPATA9	0.986475	0.983777	0.970472	0.938675	0.191133
FKBP3	0.985975	0.984273	0.970469	0.938678	0.191188
IL33	0.98584	0.984404	0.970465	0.938682	0.191243
GADD45B	0.989984	0.980283	0.970465	0.938686	0.191296
CLIC2	0.987463	0.982784	0.970463	0.93869	0.191351
CRLS1	0.983007	0.987234	0.970458	0.938693	0.191405
CD247	0.9853	0.984927	0.970449	0.938697	0.191459
C6orf203	0.986759	0.983463	0.970442	0.938701	0.191514
CHMP1B	0.991193	0.979062	0.970439	0.938704	0.191569
CDKN3	0.983141	0.987077	0.970436	0.938708	0.191623
C20orf27	0.990446	0.979789	0.970428	0.938712	0.191677
STARD6	0.98611	0.98409	0.970422	0.938715	0.191732
B9D2	0.989808	0.980413	0.970421	0.938719	0.191786
UNC119	0.989116	0.98109	0.970412	0.938723	0.19184
XBP1	0.983141	0.987051	0.97041	0.938726	0.191895
FAM3A	0.98856	0.981637	0.970407	0.93873	0.19195
FNDC9	0.988059	0.982132	0.970404	0.938734	0.192004
SHISA3	0.990337	0.979867	0.970399	0.938737	0.192057
PRB1	0.982603	0.987576	0.970395	0.938741	0.192111
RNASEH2C	0.990745	0.979451	0.970386	0.938745	0.192166
FAM104A	0.988398	0.981767	0.970376	0.938748	0.19222
EVI2A	0.987544	0.982602	0.970363	0.938752	0.192274
STMN3	0.989536	0.980621	0.970361	0.938756	0.192328
KRTAP24-1	0.986908	0.983228	0.970356	0.938759	0.192383
NUDT14	0.989238	0.980908	0.970351	0.938763	0.192438
OR6C2	0.988411	0.981715	0.970338	0.938767	0.192492
OR4X2	0.988384	0.981741	0.970337	0.93877	0.192546
MGARP	0.989455	0.980673	0.970332	0.938774	0.1926
TNNI2	0.989184	0.980934	0.970324	0.938778	0.192655
SYNC	0.980854	0.989259	0.970318	0.938781	0.19271
CXorf48	0.98726	0.982836	0.970315	0.938785	0.192764
C10orf129	0.982468	0.987628	0.970313	0.938788	0.192819
OR4C12	0.988642	0.981455	0.970307	0.938792	0.192873
ZNF880	0.979511	0.990603	0.970306	0.938796	0.192928
CLDN6	0.990188	0.979919	0.970304	0.938799	0.192982
NKAIN2	0.98557	0.984509	0.970302	0.938803	0.193036
PRSS58	0.986381	0.983698	0.970301	0.938807	0.19309
RPS10	0.986868	0.983202	0.97029	0.93881	0.193144
C6orf62	0.985975	0.98409	0.970289	0.938814	0.193253
BCL2L14	0.985975	0.98409	0.970289	0.938817	0.193253
TCEANC2	0.98749	0.982576	0.970284	0.938821	0.193307
ANKRD46	0.98657	0.983489	0.970281	0.938825	0.193362
C12orf71	0.988899	0.981168	0.970276	0.938828	0.193417
TCF23	0.988872	0.981194	0.970275	0.938832	0.193471
THEM5	0.987192	0.982863	0.970274	0.938836	0.193525
TNFAIP8L3	0.98913	0.980934	0.970271	0.938839	0.19358
DIRAS2	0.990229	0.979841	0.970267	0.938843	0.193634
C8orf86	0.985975	0.984064	0.970263	0.938846	0.193689
MRAS	0.989645	0.980413	0.970261	0.93885	0.193743
MDFI	0.98898	0.981064	0.970253	0.938854	0.193798
C7orf29	0.98856	0.981481	0.970253	0.938857	0.193851
CLDN17	0.986827	0.983202	0.97025	0.938861	0.193906
FGF9	0.987219	0.98281	0.97025	0.938864	0.193961
FAM174A	0.989916	0.980127	0.970244	0.938868	0.194015
NSL1	0.986502	0.983515	0.97024	0.938871	0.19407
RAB21	0.984355	0.985661	0.97024	0.938875	0.194123
CDKN1A	0.989645	0.980387	0.970235	0.938879	0.194178
CACNG6	0.988384	0.981637	0.970234	0.938882	0.194232
PRR3	0.985705	0.9843	0.970229	0.938886	0.194287
OR4A47	0.988113	0.981898	0.970226	0.938889	0.19434
UBE2J2	0.989292	0.980725	0.970224	0.938893	0.194394
CER1	0.989157	0.980856	0.97022	0.938897	0.194448
VKORC1L1	0.988289	0.981715	0.970218	0.9389	0.194503
RAB39B	0.989075	0.980934	0.970217	0.938904	0.194557
EDN1	0.987341	0.982654	0.970215	0.938907	0.194612
NAT8L	0.988465	0.981533	0.970211	0.938911	0.194721
TEX33	0.98557	0.984404	0.970199	0.938914	0.194775
UBXN8	0.987978	0.982002	0.970196	0.938918	0.194829
TMEM205	0.985975	0.983986	0.970186	0.938922	0.194884
TAS2R4	0.988831	0.981142	0.970184	0.938925	0.194938
OR5B2	0.989143	0.98083	0.970181	0.938929	0.194992
ANP32B	0.984085	0.98587	0.97018	0.938932	0.195047
OR6C76	0.988452	0.981507	0.970172	0.938936	0.195102
RWDD3	0.987003	0.982941	0.970166	0.938939	0.195156
MRPL17	0.990283	0.979685	0.970166	0.938943	0.195211
THYN1	0.986868	0.983071	0.970161	0.938946	0.195266
RHOC	0.98856	0.981376	0.97015	0.93895	0.195321
TAS2R46	0.987111	0.98281	0.970143	0.938953	0.195375
ITGB1BP1	0.98449	0.985425	0.970141	0.938957	0.195429
TGIF2	0.99031	0.979633	0.970141	0.938961	0.195484
STARD3NL	0.985705	0.984195	0.970126	0.938964	0.195538
OR10K2	0.988872	0.981038	0.970121	0.938968	0.195593
HSD3B7	0.988343	0.981559	0.970117	0.938971	0.195647
ALKBH7	0.989618	0.980283	0.970106	0.938975	0.195702
OR4C46	0.988669	0.98122	0.970102	0.938978	0.195756
NUDT10	0.989686	0.980205	0.970095	0.938982	0.195811
RHOD	0.988791	0.98109	0.970092	0.938985	0.195865
PMF1-BGLAP	0.987869	0.982002	0.970089	0.938989	0.19592
MBP	0.988682	0.981194	0.970089	0.938992	0.195974
OR6C65	0.988262	0.981611	0.970089	0.938996	0.196029
SIKE1	0.987422	0.982445	0.970088	0.938999	0.196084
CCDC160	0.986759	0.983098	0.970081	0.939003	0.196138
YIPF5	0.985975	0.983855	0.970057	0.939006	0.196193
RPL14	0.98584	0.983986	0.970053	0.93901	0.196248
FBXO45	0.987044	0.982784	0.970051	0.939013	0.196303
HPCAL4	0.990555	0.979296	0.970046	0.939017	0.196357
RAB14	0.984625	0.985189	0.970042	0.93902	0.196412
TAS2R8	0.987504	0.982315	0.970039	0.939024	0.196467
NSMCE2	0.987274	0.982523	0.970019	0.939027	0.196521
CXorf65	0.98557	0.984221	0.970019	0.939031	0.196575
VAMP7	0.98449	0.985294	0.970012	0.939034	0.196628
MYL6B	0.986841	0.982941	0.970006	0.939038	0.196683
OR51A2	0.988506	0.981272	0.969993	0.939041	0.196738
KCTD17	0.989631	0.980153	0.96999	0.939045	0.196792
SYNDIG1L	0.989048	0.980725	0.969985	0.939048	0.196847
SRI	0.983546	0.986211	0.969984	0.939052	0.196902
BCL2L10	0.990201	0.979581	0.969983	0.939055	0.196956
THOC7	0.984355	0.985399	0.969982	0.939059	0.197011
DBX2	0.984895	0.984849	0.969972	0.939062	0.197066
CENPQ	0.98395	0.985792	0.96997	0.939066	0.19712
NDFIP2	0.984355	0.985373	0.969956	0.939069	0.197175
CD83	0.986421	0.983306	0.969954	0.939073	0.19723
METTL21A	0.987544	0.982184	0.969951	0.939076	0.197284
FAM219B	0.987883	0.981845	0.969948	0.93908	0.197339
HBXIP	0.989903	0.979841	0.969948	0.939083	0.197394
CLDN1	0.987896	0.981819	0.969936	0.939087	0.197447
TMEM72	0.988181	0.981533	0.969932	0.93909	0.197502
PAWR	0.982603	0.987103	0.96993	0.939094	0.197557
UBXN2A	0.985975	0.983724	0.969928	0.939097	0.19761
SAP30L	0.98395	0.985739	0.969918	0.939101	0.197665
RHOJ	0.988533	0.981168	0.969917	0.939104	0.197719
UBE2R2	0.987192	0.982497	0.969914	0.939108	0.197774
KLRC1	0.984625	0.985058	0.969913	0.939111	0.197828
TRIM40	0.985435	0.984247	0.969912	0.939114	0.197882
FGFBP2	0.987314	0.982367	0.969905	0.939118	0.197936
B3GALT6	0.988913	0.980778	0.969903	0.939121	0.19799
RNF141	0.98584	0.983829	0.969898	0.939125	0.198044
SOCS3	0.99171	0.977998	0.96989	0.939128	0.198099
OR5AN1	0.988154	0.981507	0.969879	0.939132	0.198154
ADIPOQ	0.98852	0.981142	0.969878	0.939135	0.198208
SPACA3	0.988411	0.981246	0.969875	0.939139	0.198262
ISG20	0.989564	0.980101	0.969872	0.939142	0.198317
CLIC1	0.98749	0.982158	0.969872	0.939145	0.198372
ARL8B	0.984895	0.984744	0.969869	0.939149	0.198427
ROPN1	0.988181	0.981455	0.969855	0.939152	0.198481
HIST1H1B	0.992145	0.977531	0.969853	0.939156	0.198536
METTL7A	0.98768	0.98195	0.969852	0.939159	0.19859
HLA-DOB	0.985705	0.983907	0.969842	0.939163	0.198645
TREM2	0.98814	0.981481	0.96984	0.939166	0.198699
RCVRN	0.987923	0.981689	0.969834	0.939169	0.198753
UNC119B	0.986638	0.982967	0.969832	0.939173	0.198808
SPIN2A	0.987815	0.981793	0.96983	0.939176	0.198916
SPIN2B	0.987815	0.981793	0.96983	0.93918	0.198916
RAB3C	0.986895	0.982706	0.969827	0.939183	0.19897
AK3	0.987463	0.982132	0.969819	0.939187	0.199025
RAB19	0.990269	0.979347	0.969818	0.93919	0.199079
PDX1	0.989374	0.980231	0.969815	0.939193	0.199134
GLIPR1L1	0.98557	0.984012	0.969813	0.939197	0.199188
OR4K2	0.988791	0.980804	0.969809	0.9392	0.199242
EAF1	0.986246	0.983333	0.969807	0.939204	0.199296
RPS7	0.988831	0.980751	0.969798	0.939207	0.199351
PGRMC1	0.991614	0.977998	0.969797	0.93921	0.199405
TMEM54	0.989116	0.980465	0.969794	0.939214	0.19946
AK1	0.988506	0.981064	0.969788	0.939217	0.199515
TAS2R16	0.987666	0.981898	0.969787	0.939221	0.199569
OR13C9	0.988736	0.98083	0.969782	0.939224	0.199624
CRYGD	0.988181	0.981376	0.969777	0.939227	0.199679
C9orf129	0.990093	0.979477	0.969774	0.939231	0.199733
HAND2	0.990378	0.979192	0.96977	0.939234	0.199788
SOX15	0.989903	0.979659	0.969767	0.939238	0.199842
SERTAD1	0.990106	0.979451	0.969761	0.939241	0.199896
OR5K2	0.988452	0.98109	0.96976	0.939244	0.199951
FAM204A	0.983815	0.985713	0.96976	0.939248	0.200005
PAPOLA	0.982872	0.986657	0.969758	0.939251	0.20006
TMEM127	0.989469	0.980075	0.969754	0.939255	0.200114
METTL20	0.9853	0.984221	0.969753	0.939258	0.200169
ODF4	0.987788	0.981741	0.969752	0.939261	0.200223
C2orf70	0.98936	0.980179	0.96975	0.939265	0.200278
DACT3	0.982603	0.986919	0.96975	0.939268	0.200333
POLR3H	0.988438	0.98109	0.969747	0.939271	0.200388
MBD3L2	0.988384	0.981142	0.969745	0.939275	0.200442
DCUN1D5	0.98476	0.984744	0.969736	0.939278	0.200497
PSMA6	0.986435	0.983071	0.969736	0.939281	0.200552
KCNK16	0.986421	0.983071	0.969723	0.939285	0.200607
RAB23	0.98422	0.985268	0.96972	0.939288	0.200661
PRDX2	0.989984	0.979529	0.969719	0.939292	0.200716
CCDC159	0.98584	0.983646	0.969718	0.939295	0.200771
TMED4	0.98749	0.982002	0.969717	0.939298	0.200826
KCNK17	0.987044	0.982445	0.969716	0.939302	0.200879
TAS2R50	0.987829	0.981663	0.969715	0.939305	0.200934
OR5W2	0.988642	0.980856	0.969715	0.939308	0.200988
SPIC	0.98557	0.983907	0.969709	0.939312	0.201043
OR6C75	0.988479	0.981012	0.969709	0.939315	0.201097
GZMH	0.987815	0.981663	0.969702	0.939318	0.201152
MED7	0.98611	0.983359	0.9697	0.939322	0.201207
YAE1D1	0.984355	0.985111	0.969699	0.939325	0.201261
ITM2B	0.986421	0.983045	0.969697	0.939328	0.201315
IL12A	0.987206	0.982263	0.969695	0.939332	0.20137
SARNP	0.983276	0.986185	0.969692	0.939335	0.201425
CAPNS2	0.987747	0.981715	0.969687	0.939338	0.201479
NUDT21	0.986854	0.982602	0.969685	0.939342	0.201534
ATG10	0.984355	0.985085	0.969673	0.939345	0.201589
NUDT11	0.989726	0.979737	0.969672	0.939348	0.201643
LGALS3	0.987571	0.981871	0.969668	0.939352	0.201698
GUCA1B	0.987152	0.982289	0.969668	0.939355	0.201752
OR8B3	0.988899	0.980543	0.969658	0.939358	0.201805
NXPH2	0.988262	0.981168	0.969651	0.939362	0.20186
RPE	0.987395	0.982028	0.96965	0.939365	0.201914
OR10Z1	0.988547	0.980882	0.969647	0.939368	0.202024
EFNA5	0.988438	0.980986	0.969644	0.939372	0.202079
FERD3L	0.989509	0.979919	0.969639	0.939375	0.202133
VGLL2	0.986597	0.98281	0.969638	0.939378	0.202188
SDF2	0.986827	0.982576	0.969632	0.939382	0.202243
TMEM61	0.989211	0.980205	0.96963	0.939385	0.202298
CENPV	0.986246	0.98315	0.969627	0.939388	0.202352
SYCE2	0.98611	0.98328	0.969623	0.939392	0.202405
OR4C13	0.988438	0.98096	0.969618	0.939395	0.20246
C1orf49	0.984085	0.985294	0.969613	0.939398	0.20257
SLBP	0.984085	0.985294	0.969613	0.939401	0.20257
PSMA5	0.984625	0.984744	0.969604	0.939405	0.202624
RHBDD2	0.989021	0.980361	0.969598	0.939408	0.202679
EPO	0.98611	0.983254	0.969597	0.939411	0.202733
HSPB2	0.987937	0.981428	0.969589	0.939415	0.202788
YKT6	0.985435	0.983907	0.969577	0.939418	0.202842
PTHLH	0.987341	0.982002	0.969571	0.939421	0.202896
PSMD14	0.987937	0.981402	0.969564	0.939425	0.202951
DPT	0.986246	0.983071	0.96955	0.939428	0.203006
CLDN7	0.988601	0.980725	0.969546	0.939431	0.20306
TSPAN16	0.987761	0.981559	0.969545	0.939434	0.203114
GSTM4	0.986935	0.982315	0.969481	0.939438	0.203169
TAS2R1	0.988953	0.980309	0.96948	0.939441	0.203223
OR6C4	0.988452	0.980804	0.969477	0.939444	0.203277
RABL3	0.986381	0.982863	0.969477	0.939447	0.203386
IDH3B	0.986381	0.982863	0.969477	0.939451	0.203386
OR5K1	0.988764	0.980491	0.969474	0.939454	0.203441
OR6C68	0.988262	0.980986	0.969471	0.939457	0.203496
FKBP5	0.986557	0.98268	0.969469	0.939461	0.20355
OR8D1	0.989021	0.980231	0.969469	0.939464	0.203605
KLF13	0.988886	0.980361	0.969465	0.939467	0.20366
OR4Q3	0.987626	0.981611	0.969464	0.93947	0.203714
TMEM200B	0.987463	0.981767	0.969459	0.939474	0.203769
C8orf46	0.988398	0.98083	0.96945	0.939477	0.203823
CD99	0.986746	0.982471	0.969449	0.93948	0.203877
ZNF581	0.990758	0.978491	0.969448	0.939483	0.203932
PEX11A	0.985435	0.983777	0.969448	0.939487	0.203986
TMEM190	0.988628	0.980595	0.969444	0.93949	0.204041
TMED7	0.9853	0.983907	0.969444	0.939493	0.204095
PEMT	0.988181	0.981038	0.969443	0.939496	0.20415
TMEM179B	0.987707	0.981507	0.969441	0.9395	0.204204
TPK1	0.985975	0.983228	0.969439	0.939503	0.204258
ANKRD39	0.987517	0.981689	0.969435	0.939506	0.204313
OR6C70	0.988221	0.98096	0.969405	0.939509	0.204367
AMMECR1	0.986246	0.982915	0.969395	0.939513	0.204422
ZNF346	0.985165	0.983986	0.969388	0.939516	0.204477
HIST1H1E	0.992825	0.976392	0.969387	0.939519	0.204529
MND1	0.982333	0.986814	0.969381	0.939522	0.204584
RNASET2	0.984895	0.984247	0.96938	0.939526	0.204638
TNFSF11	0.985705	0.983437	0.969379	0.939529	0.204693
OR14A16	0.98898	0.980179	0.969378	0.939532	0.204747
OR7A17	0.988452	0.980699	0.969374	0.939535	0.204802
RAB2B	0.9868	0.982341	0.969374	0.939539	0.204857
SYCP3	0.983681	0.985451	0.969369	0.939542	0.204912
FGF14	0.98611	0.983019	0.969365	0.939545	0.204966
NOL7	0.983546	0.985582	0.969365	0.939548	0.20502
ABHD14A	0.986705	0.982419	0.969358	0.939551	0.205075
C3orf62	0.986989	0.982132	0.969354	0.939555	0.205129
RAC3	0.989944	0.979192	0.969344	0.939558	0.205184
OR5J2	0.988316	0.980804	0.969344	0.939561	0.205238
PIH1D2	0.984355	0.984744	0.969338	0.939564	0.205293
WFDC1	0.98503	0.984064	0.969332	0.939568	0.205347
CLEC3B	0.990269	0.978854	0.969329	0.939571	0.205402
RAET1L	0.986908	0.982184	0.969326	0.939574	0.205456
NNMT	0.988208	0.980882	0.969315	0.939577	0.205511
TAF9	0.987314	0.981767	0.969313	0.93958	0.205566
OR10AG1	0.988384	0.980699	0.969308	0.939584	0.205621
OR10A2	0.988723	0.980361	0.969306	0.939587	0.205675
ZCCHC17	0.984085	0.98498	0.969304	0.93959	0.205729
ORM2	0.985435	0.98362	0.969293	0.939593	0.205784
CD7	0.989279	0.979789	0.969285	0.939596	0.205838
GSTM5	0.985975	0.983071	0.969284	0.9396	0.205893
KCNMB4	0.989455	0.979607	0.969277	0.939603	0.205947
HES7	0.989849	0.979218	0.969277	0.939606	0.206002
SPIN3	0.987774	0.981272	0.969276	0.939609	0.206056
NAA11	0.98898	0.980075	0.969275	0.939612	0.20611
CYGB	0.98814	0.980908	0.969274	0.939616	0.206165
ATP6V1E1	0.98476	0.984273	0.969273	0.939619	0.206219
SCN2B	0.990025	0.979036	0.96927	0.939622	0.206274
NPL	0.984625	0.984404	0.969269	0.939625	0.206329
TTC9C	0.985435	0.983594	0.969268	0.939628	0.206384
ZNF501	0.986246	0.982784	0.969267	0.939631	0.206437
CXorf21	0.987057	0.981976	0.969266	0.939635	0.206491
ZMAT2	0.985165	0.983855	0.969259	0.939638	0.206546
OR5P3	0.988886	0.980153	0.969259	0.939641	0.2066
OR8G2	0.989197	0.979841	0.969256	0.939644	0.206655
PYCARD	0.991112	0.977946	0.969254	0.939647	0.206709
OR6C3	0.988303	0.980725	0.969254	0.93965	0.206764
WFDC3	0.986624	0.982393	0.969253	0.939654	0.206819
ADTRP	0.985705	0.983306	0.96925	0.939657	0.206874
C2CD4A	0.987328	0.981689	0.969249	0.93966	0.206928
MFAP5	0.984085	0.984901	0.969227	0.939663	0.206983
CLEC9A	0.984895	0.98409	0.969225	0.939666	0.207037
OR51A4	0.988533	0.980465	0.969222	0.939669	0.207092
C4orf22	0.98611	0.982863	0.969211	0.939673	0.207147
OR10W1	0.988831	0.980153	0.969206	0.939676	0.207202
NAT8B	0.989197	0.979789	0.969205	0.939679	0.207256
KRTAP10-3	0.990134	0.978854	0.969196	0.939682	0.207311
TAS2R42	0.986746	0.98221	0.969192	0.939685	0.207365
COMMD5	0.988791	0.980179	0.969192	0.939688	0.20742
TAGLN2	0.986719	0.982236	0.969191	0.939692	0.207474
OBFC2B	0.986246	0.982706	0.969189	0.939695	0.207529
UCHL1	0.985435	0.983489	0.969165	0.939698	0.207584
UTP23	0.987653	0.981272	0.969156	0.939701	0.207638
UFC1	0.983411	0.985504	0.969155	0.939704	0.207693
ISOC2	0.988479	0.980439	0.969144	0.939707	0.207747
C1orf74	0.986584	0.982315	0.969136	0.93971	0.207802
C1orf216	0.988072	0.98083	0.969131	0.939714	0.207857
NCR2	0.98584	0.983045	0.969126	0.939717	0.207912
TSPAN8	0.98449	0.984378	0.96911	0.93972	0.207966
CBLN1	0.990066	0.978828	0.969104	0.939723	0.20802
COMTD1	0.985975	0.982889	0.969104	0.939726	0.208075
CCDC144NL	0.988506	0.980361	0.969093	0.939729	0.208129
NMNAT3	0.986246	0.982602	0.969087	0.939732	0.208238
CYB561D2	0.986246	0.982602	0.969087	0.939735	0.208238
C1orf110	0.987287	0.981559	0.96908	0.939739	0.208293
FAM71C	0.987991	0.980856	0.969077	0.939742	0.208348
OR5L1	0.989143	0.979711	0.969075	0.939745	0.208403
ARL10	0.987098	0.981741	0.969074	0.939748	0.208457
CLCF1	0.988642	0.980205	0.969072	0.939751	0.208512
OR5H14	0.987802	0.981038	0.969071	0.939754	0.208566
OR2B3	0.987923	0.980908	0.969062	0.939757	0.20862
KCTD4	0.98611	0.982706	0.969057	0.93976	0.208674
CEBPB	0.988357	0.980465	0.96905	0.939764	0.208727
FAM216A	0.984085	0.984718	0.969046	0.939767	0.208781
LYSMD1	0.988194	0.980621	0.969045	0.93977	0.208836
LHFPL2	0.989794	0.979036	0.969044	0.939773	0.20889
OR4F15	0.988953	0.979867	0.969043	0.939776	0.208944
GNPDA2	0.986462	0.982341	0.969042	0.939779	0.208999
ARMC7	0.991071	0.977765	0.969034	0.939782	0.209053
NOS1AP	0.989808	0.97901	0.969032	0.939785	0.209108
LYPD4	0.986881	0.981898	0.969016	0.939788	0.209163
RAB6A	0.983815	0.984954	0.969013	0.939791	0.209218
KLRC4-KLRK1	0.983546	0.985215	0.969004	0.939795	0.209327
KLRK1	0.983546	0.985215	0.969004	0.939798	0.209327
RASSF3	0.987734	0.981038	0.969004	0.939801	0.209381
FBXO4	0.983411	0.985346	0.969	0.939804	0.209436
OR8D2	0.988804	0.979971	0.969	0.939807	0.20949
TAS2R3	0.987937	0.98083	0.968998	0.93981	0.209545
PDXP	0.989903	0.97888	0.968996	0.939813	0.209599
FGF21	0.987883	0.980882	0.968996	0.939816	0.209653
SCAMP5	0.989821	0.978958	0.968994	0.939819	0.209707
NRM	0.988614	0.980153	0.968994	0.939822	0.20976
FCF1	0.983141	0.985608	0.968992	0.939825	0.209814
C16orf80	0.986935	0.981819	0.968992	0.939829	0.209869
C2orf28	0.983815	0.984927	0.968987	0.939832	0.209923
OR6C1	0.987558	0.981194	0.968986	0.939835	0.209978
DNAJC5	0.989387	0.979373	0.96898	0.939838	0.210032
KRCC1	0.98611	0.982628	0.968979	0.939841	0.210087
MRRF	0.987301	0.981428	0.968965	0.939844	0.21014
PCMT1	0.98557	0.98315	0.968963	0.939847	0.210194
CD164	0.986246	0.982471	0.968958	0.93985	0.210249
OR51A7	0.987869	0.980856	0.968957	0.939853	0.210304
SIGMAR1	0.989279	0.979451	0.96895	0.939856	0.210359
RNF186	0.989252	0.979477	0.96895	0.939859	0.210413
ZC3H8	0.98557	0.983124	0.968937	0.939862	0.210521
STX19	0.98557	0.983124	0.968937	0.939865	0.210521
GJB2	0.990025	0.978698	0.968936	0.939868	0.210575
ELSPBP1	0.984355	0.984326	0.968926	0.939871	0.21063
NUDT16	0.990826	0.977894	0.968923	0.939875	0.210684
PRG3	0.98422	0.984456	0.968922	0.939878	0.210739
LYPLA1	0.98503	0.983646	0.968921	0.939881	0.210794
ULBP2	0.987044	0.981637	0.968918	0.939884	0.210848
GCA	0.98395	0.984718	0.968914	0.939887	0.210903
C11orf48	0.986246	0.982419	0.968906	0.93989	0.210957
ANKRD45	0.9853	0.983359	0.968903	0.939893	0.211011
LSMD1	0.990881	0.977817	0.968899	0.939896	0.211065
CHMP2B	0.983411	0.985242	0.968897	0.939899	0.21112
C7orf45	0.98503	0.98362	0.968895	0.939902	0.211175
C19orf54	0.987829	0.98083	0.968892	0.939905	0.21123
CA2	0.986381	0.982263	0.968885	0.939908	0.211284
CBLN2	0.990677	0.977998	0.96888	0.939911	0.211339
FAM213A	0.98503	0.983594	0.968869	0.939914	0.211394
OR5H15	0.987585	0.981038	0.968858	0.939917	0.211449
TIRAP	0.988492	0.980127	0.968848	0.93992	0.211502
MS4A12	0.986705	0.981898	0.968844	0.939923	0.211556
PRDX5	0.986989	0.981611	0.96884	0.939926	0.211609
OR56B4	0.988167	0.980439	0.968838	0.939929	0.211663
PRRX2	0.99031	0.978309	0.968829	0.939932	0.211718
CSNK2B	0.986665	0.981924	0.968829	0.939935	0.211773
ANP32A	0.986759	0.981819	0.96882	0.939938	0.211827
PMM2	0.98584	0.982732	0.968817	0.939941	0.211882
CLEC1B	0.986381	0.982184	0.968808	0.939944	0.211937
ARL4C	0.991995	0.976625	0.968808	0.939947	0.211991
MPZL3	0.987071	0.981481	0.968791	0.93995	0.212046
MYOZ2	0.985705	0.982836	0.968787	0.939953	0.212101
OR5L2	0.989211	0.979347	0.968781	0.939956	0.212155
OR13C5	0.988682	0.979867	0.968777	0.939959	0.212209
CHMP5	0.983681	0.984849	0.968777	0.939962	0.212264
OVOL2	0.989021	0.979529	0.968775	0.939965	0.212318
NKIRAS2	0.987247	0.981272	0.968758	0.939968	0.212373
OR8D4	0.988343	0.980179	0.968754	0.939971	0.212427
RTP4	0.985435	0.983071	0.968753	0.939974	0.212536
TMEM68	0.985435	0.983071	0.968753	0.939977	0.212536
TMEM56	0.986246	0.982263	0.968752	0.93998	0.21259
RHOQ	0.987477	0.981038	0.968752	0.939984	0.212645
METTL10	0.98449	0.984012	0.96875	0.939986	0.212699
HPCA	0.989808	0.978724	0.968749	0.939989	0.212754
C12orf44	0.990487	0.97805	0.968745	0.939992	0.212809
C1QL2	0.989618	0.978906	0.968743	0.939995	0.212863
REEP3	0.984085	0.984404	0.968737	0.939998	0.212918
MYCT1	0.984895	0.983594	0.968736	0.940001	0.212973
OR4C16	0.988113	0.980387	0.968733	0.940004	0.213027
NANP	0.988005	0.980491	0.96873	0.940007	0.21308
NDUFV2	0.984895	0.983568	0.968711	0.94001	0.213135
ORM1	0.985435	0.983019	0.968701	0.940013	0.21319
OR6C74	0.987368	0.98109	0.968697	0.940016	0.213244
OR56B1	0.98768	0.980778	0.968694	0.940019	0.213298
C7orf61	0.986759	0.981689	0.968691	0.940022	0.213352
MORF4L2	0.987829	0.980621	0.968686	0.940025	0.213407
RAB32	0.987409	0.981038	0.968686	0.940028	0.213461
FAM151B	0.985705	0.982732	0.968684	0.940031	0.213569
DHRS12	0.985705	0.982732	0.968684	0.940034	0.213569
TAS2R31	0.987612	0.98083	0.968679	0.940037	0.213623
OR1J4	0.988343	0.980101	0.968676	0.94004	0.213677
OR4P4	0.988208	0.980231	0.968672	0.940043	0.213732
ENKUR	0.985975	0.982445	0.968667	0.940046	0.213787
OR13C2	0.988723	0.979711	0.968663	0.940049	0.213841
ZNF146	0.98657	0.981845	0.968659	0.940052	0.213896
PDYN	0.989387	0.979036	0.968646	0.940055	0.213951
OR5H2	0.98791	0.980491	0.968637	0.940058	0.214006
MIS18A	0.987666	0.980725	0.968629	0.940061	0.21406
OR4F21	0.988398	0.979997	0.968627	0.940064	0.214115
IGSF6	0.987138	0.981246	0.968626	0.940067	0.214169
OR5B21	0.988709	0.979685	0.968624	0.94007	0.214277
C12orf49	0.988709	0.979685	0.968624	0.940073	0.214277
FAM124B	0.988262	0.980127	0.968623	0.940076	0.214332
OR5B3	0.988384	0.979997	0.968614	0.940079	0.214387
CA7	0.987964	0.980413	0.968613	0.940082	0.214441
OR8B8	0.989062	0.979322	0.968609	0.940085	0.214496
ASB9	0.986962	0.981402	0.968607	0.940088	0.21455
CCND3	0.98772	0.980647	0.968605	0.940091	0.214605
OR4F5	0.988899	0.979477	0.968604	0.940093	0.21466
GLTPD2	0.988398	0.979971	0.968601	0.940096	0.214715
C3orf33	0.9853	0.983045	0.968594	0.940099	0.214769
PDCD1LG2	0.98611	0.982236	0.968594	0.940102	0.214822
OR7A10	0.988492	0.979867	0.968591	0.940105	0.214877
CCNI2	0.984355	0.983986	0.968591	0.940108	0.214931
OR7G1	0.987409	0.980934	0.968583	0.940111	0.214985
SNRPA1	0.984895	0.983437	0.968582	0.940114	0.21504
OR8B4	0.987774	0.980569	0.968581	0.940117	0.215095
RER1	0.985435	0.982889	0.968573	0.94012	0.21515
HTATIP2	0.986922	0.981402	0.968567	0.940123	0.215204
ARHGDIG	0.989008	0.979322	0.968556	0.940126	0.215258
BAK1	0.986381	0.981924	0.968551	0.940129	0.215312
VHL	0.988343	0.979971	0.968548	0.940132	0.215367
C12orf32	0.984625	0.983672	0.968548	0.940135	0.215421
OR10X1	0.988574	0.979737	0.968542	0.940137	0.215475
TSPAN6	0.98611	0.982184	0.968542	0.94014	0.21553
BPIFA2	0.987233	0.981064	0.968539	0.940143	0.215585
C16orf73	0.980854	0.987445	0.968539	0.940146	0.21564
CEBPD	0.991193	0.977143	0.968537	0.940149	0.215694
MPZL1	0.98584	0.982445	0.968534	0.940152	0.215749
OR4F4	0.98898	0.979322	0.96853	0.940155	0.215801
AP5S1	0.9905	0.977817	0.968528	0.940158	0.215856
CMA1	0.98703	0.981246	0.968519	0.940161	0.21591
LOH12CR1	0.98611	0.982158	0.968516	0.940164	0.215965
NDUFB8	0.987436	0.98083	0.968506	0.940167	0.21602
EDN3	0.98772	0.980543	0.968503	0.94017	0.216074
PCGF3	0.986854	0.981402	0.968501	0.940172	0.216129
ACRV1	0.985435	0.98281	0.968496	0.940175	0.216183
ODF3L2	0.988208	0.980049	0.968492	0.940178	0.216237
C15orf38	0.987774	0.980465	0.968479	0.940181	0.216292
WARS2	0.985705	0.982523	0.968478	0.940184	0.216346
TSPAN13	0.983815	0.984404	0.968472	0.940187	0.216401
TAS2R9	0.986949	0.981272	0.968465	0.94019	0.216455
SNAI2	0.986922	0.981298	0.968465	0.940193	0.216509
CD3E	0.983411	0.984797	0.96846	0.940196	0.216564
OR8B12	0.989564	0.978672	0.968459	0.940199	0.216618
FAM178B	0.977901	0.990339	0.968454	0.940201	0.216673
EFHD2	0.989577	0.978646	0.968446	0.940204	0.216728
CBR4	0.985435	0.982758	0.968444	0.940207	0.216783
RAB12	0.986246	0.98195	0.968444	0.94021	0.216837
MRPL18	0.98611	0.98208	0.968439	0.940213	0.216946
TAS2R19	0.98611	0.98208	0.968439	0.940216	0.216946
ASB17	0.986394	0.981793	0.968435	0.940219	0.217
OR4F17	0.988872	0.979322	0.968424	0.940222	0.217054
SAC3D1	0.986381	0.981793	0.968422	0.940224	0.217108
IGFBP1	0.986611	0.981559	0.968416	0.940227	0.217162
TMED1	0.988601	0.979581	0.968415	0.94023	0.217216
CLDN10	0.985975	0.982184	0.968409	0.940233	0.21727
OR8B2	0.989116	0.979062	0.968406	0.940236	0.217325
CHODL	0.983276	0.984875	0.968404	0.940239	0.217379
HDHD2	0.986624	0.981533	0.968404	0.940242	0.217434
CEMP1	0.987693	0.980465	0.968399	0.940245	0.217488
CRISP2	0.983815	0.984326	0.968395	0.940247	0.217543
OR2G3	0.988289	0.979867	0.968392	0.94025	0.217597
TSPAN1	0.986246	0.981898	0.968392	0.940253	0.217652
SCAMP4	0.987341	0.980804	0.968388	0.940256	0.217707
PMVK	0.988045	0.980101	0.968384	0.940259	0.217762
CSHL1	0.986935	0.981194	0.968375	0.940262	0.217816
NEDD8-MDP1	0.983141	0.98498	0.968374	0.940265	0.217871
MRPS26	0.988452	0.979685	0.968372	0.940268	0.217925
PAFAH1B2	0.984625	0.983489	0.968368	0.94027	0.217979
OR6C6	0.987869	0.980257	0.968366	0.940273	0.218033
FAM158A	0.987517	0.980595	0.968355	0.940276	0.218088
APOLD1	0.989062	0.979062	0.968353	0.940279	0.218142
ROPN1B	0.986597	0.981507	0.968352	0.940282	0.218196
NDUFB9	0.98476	0.983333	0.968346	0.940285	0.21825
OR8H3	0.988845	0.97927	0.968346	0.940287	0.218305
PDCL3	0.98703	0.981064	0.968339	0.94029	0.218359
OR1L4	0.988967	0.97914	0.968337	0.940293	0.218414
TAS2R30	0.987598	0.980491	0.968332	0.940296	0.218469
OR5B12	0.987571	0.980517	0.968331	0.940299	0.218524
INCA1	0.98422	0.983855	0.96833	0.940302	0.218578
ERMN	0.98503	0.983045	0.968329	0.940305	0.218632
NIT1	0.98584	0.982236	0.968328	0.940307	0.218687
CNPY3	0.984085	0.983986	0.968326	0.94031	0.218741
EBP	0.98557	0.982497	0.96832	0.940313	0.218796
PSMB3	0.987951	0.980127	0.968317	0.940316	0.21885
OR4N5	0.988628	0.979451	0.968313	0.940319	0.218905
NT5M	0.988858	0.979218	0.968308	0.940322	0.218959
TBCB	0.985975	0.98208	0.968307	0.940324	0.219014
OR5H1	0.987598	0.980465	0.968306	0.940327	0.219068
GUCA1A	0.987991	0.980075	0.968306	0.94033	0.219122
C11orf54	0.98422	0.983829	0.968304	0.940333	0.219177
TMEM86A	0.988221	0.979841	0.9683	0.940336	0.219231
ISX	0.986908	0.981142	0.968297	0.940339	0.219285
OR5T1	0.987896	0.980153	0.96829	0.940341	0.21934
NXPH1	0.987057	0.980986	0.968289	0.940344	0.219395
NECAB1	0.983681	0.984352	0.968288	0.940347	0.219449
PRR16	0.98611	0.981924	0.968285	0.94035	0.219503
SYNGR4	0.9881	0.979945	0.968283	0.940353	0.219558
OR5AS1	0.987991	0.980049	0.96828	0.940355	0.219611
OR4C11	0.988113	0.979919	0.968271	0.940358	0.219666
TBRG1	0.982872	0.985137	0.968263	0.940361	0.21972
OR5D14	0.988628	0.979399	0.968262	0.940364	0.219774
KCTD6	0.986976	0.981038	0.968261	0.940367	0.219829
GSX1	0.989225	0.978802	0.968255	0.940369	0.219882
OR4D11	0.98875	0.97927	0.968253	0.940372	0.219936
C5orf15	0.989089	0.978932	0.968251	0.940375	0.219991
CRYAA	0.989876	0.978154	0.96825	0.940378	0.220046
CDR1	0.987612	0.980387	0.968242	0.940381	0.2201
OR5AK2	0.987071	0.980908	0.968225	0.940384	0.220154
ALYREF	0.988194	0.979789	0.968222	0.940386	0.220208
KITLG	0.98476	0.983202	0.968218	0.940389	0.220262
E2F5	0.9868	0.981168	0.968217	0.940392	0.220316
C11orf87	0.990364	0.977635	0.968215	0.940395	0.22037
NAT2	0.986746	0.98122	0.968215	0.940397	0.220424
MRPS11	0.987138	0.98083	0.968214	0.9404	0.220479
CTAG2	0.990677	0.977324	0.968212	0.940403	0.220534
OR1F1	0.988682	0.979296	0.968212	0.940406	0.220588
PRTFDC1	0.983681	0.984273	0.968211	0.940409	0.220643
EPDR1	0.98852	0.979451	0.968207	0.940411	0.22075
OR51B2	0.98852	0.979451	0.968207	0.940414	0.22075
CHMP4B	0.988411	0.979555	0.968203	0.940417	0.220804
RAB22A	0.983141	0.984797	0.968194	0.94042	0.220859
NUDT16L1	0.991968	0.97603	0.968191	0.940423	0.220914
SPC25	0.982064	0.98587	0.968188	0.940425	0.220968
YWHAZ	0.984625	0.983306	0.968188	0.940428	0.221023
OR4F3	0.988289	0.979659	0.968187	0.940431	0.221185
OR4F29	0.988289	0.979659	0.968187	0.940434	0.221185
OR4F16	0.988289	0.979659	0.968187	0.940436	0.221185
CLEC4A	0.983681	0.984247	0.968185	0.940439	0.22124
ZAR1	0.982737	0.985189	0.968182	0.940442	0.221295
MMP26	0.985165	0.982758	0.968179	0.940445	0.221349
SET	0.98422	0.983698	0.968175	0.940448	0.221404
OR5K3	0.987044	0.980882	0.968173	0.94045	0.221458
RAB13	0.98557	0.982341	0.968165	0.940453	0.221568
IL1A	0.98557	0.982341	0.968165	0.940456	0.221568
LRRC18	0.990337	0.977609	0.968163	0.940459	0.221623
ZNF385C	0.9853	0.982602	0.968157	0.940461	0.221677
NQO2	0.985975	0.981924	0.968152	0.940464	0.22184
LIN7B	0.985975	0.981924	0.968152	0.940467	0.22184
YWHAB	0.985975	0.981924	0.968152	0.94047	0.22184
IGF2	0.992186	0.975772	0.968147	0.940472	0.221895
RERG	0.984625	0.983254	0.968136	0.940475	0.221949
GLTP	0.988655	0.979244	0.968134	0.940478	0.222004
OR8I2	0.988221	0.979659	0.96812	0.940481	0.222059
RAC1	0.984625	0.983228	0.968111	0.940483	0.222114
OR10T2	0.987869	0.979997	0.968109	0.940486	0.222168
KRTAP5-1	0.988994	0.97888	0.968107	0.940489	0.222223
AIG1	0.9853	0.982549	0.968106	0.940492	0.222277
ZGLP1	0.989197	0.978672	0.9681	0.940494	0.222331
SCN4B	0.987964	0.979893	0.968099	0.940497	0.222386
ARL4D	0.988669	0.979192	0.968096	0.9405	0.22244
NMNAT1	0.98657	0.981272	0.968094	0.940503	0.222495
METTL6	0.98476	0.983071	0.968089	0.940505	0.22255
OR11A1	0.988682	0.979166	0.968084	0.940508	0.222605
OR4C3	0.987815	0.980023	0.968082	0.940511	0.222659
RWDD2A	0.98611	0.981715	0.968079	0.940514	0.222713
PGLYRP1	0.988642	0.979192	0.96807	0.940516	0.222767
TBC1D28	0.984895	0.982915	0.968068	0.940519	0.222821
OR2AG1	0.98856	0.97927	0.968067	0.940522	0.222876
MXD4	0.987612	0.980205	0.968062	0.940525	0.22293
IL15RA	0.9881	0.979711	0.968052	0.940527	0.222985
HPCAL1	0.990718	0.977117	0.968047	0.94053	0.223039
PRSS3	0.98584	0.98195	0.968045	0.940533	0.223094
CRISP1	0.98476	0.983019	0.968038	0.940536	0.223148
SOX12	0.988858	0.978932	0.968025	0.940538	0.223202
TPD52L2	0.98422	0.983542	0.968021	0.940541	0.223257
C20orf118	0.986651	0.981116	0.968019	0.940544	0.223311
OR9G1	0.988614	0.979166	0.968017	0.940546	0.22342
OR9G9	0.988614	0.979166	0.968017	0.940549	0.22342
ALKBH6	0.984085	0.983672	0.968017	0.940552	0.223475
SYNPR	0.98856	0.979218	0.968016	0.940555	0.223529
NOTCH2NL	0.98476	0.982993	0.968012	0.940557	0.223584
GSTO2	0.98557	0.982184	0.968011	0.94056	0.223637
BCL10	0.984625	0.983124	0.968008	0.940563	0.223691
DIO1	0.986394	0.98135	0.967998	0.940565	0.223746
CCDC109B	0.982468	0.985268	0.967994	0.940568	0.2238
CRYGA	0.98584	0.981898	0.967994	0.940571	0.223854
OR8U1	0.987409	0.980335	0.967992	0.940574	0.223909
C4BPB	0.984895	0.982836	0.96799	0.940576	0.223964
LIN28A	0.988831	0.978906	0.967973	0.940579	0.224019
OR5T3	0.987544	0.980179	0.96797	0.940582	0.224073
NANOS3	0.98833	0.979399	0.96797	0.940584	0.224128
OR7A5	0.987774	0.979945	0.967965	0.940587	0.224182
TMIGD1	0.98557	0.982132	0.96796	0.94059	0.224237
OR10J5	0.987558	0.980153	0.967958	0.940592	0.224292
RNF103-CHMP3	0.984355	0.983333	0.967948	0.940595	0.224347
CCDC48	0.980854	0.986841	0.967946	0.940598	0.224401
TIMP3	0.98584	0.981845	0.967943	0.940601	0.224455
OR4A5	0.987802	0.979893	0.96794	0.940603	0.22451
U2AF1L4	0.987355	0.980335	0.967939	0.940606	0.224564
GH1	0.986922	0.980751	0.967925	0.940609	0.224618
C10orf96	0.983546	0.984117	0.967924	0.940611	0.224672
BPIFA1	0.984355	0.983306	0.967922	0.940614	0.224727
CD40LG	0.985705	0.98195	0.967913	0.940617	0.224781
OR4S2	0.988479	0.979192	0.96791	0.940619	0.224835
PEBP4	0.984625	0.983019	0.967905	0.940622	0.22489
PNPO	0.985435	0.98221	0.967904	0.940625	0.224944
OSCAR	0.986246	0.981402	0.967904	0.940627	0.224999
LHFPL5	0.988886	0.978776	0.967898	0.94063	0.225053
MS4A8B	0.986868	0.980778	0.967898	0.940633	0.225108
OR13G1	0.989116	0.978543	0.967892	0.940636	0.225162
KCNK7	0.988479	0.979166	0.967885	0.940638	0.225217
BTG3	0.98476	0.982863	0.967883	0.940641	0.225271
TNNI1	0.988032	0.979607	0.967883	0.940644	0.225326
RNF138	0.986381	0.981246	0.967882	0.940646	0.225381
ANP32E	0.983007	0.984613	0.967882	0.940649	0.225435
AANAT	0.989835	0.977817	0.967877	0.940652	0.22549
ATP6V1E2	0.983815	0.983777	0.967855	0.940654	0.225545
EIF4E1B	0.988736	0.97888	0.967854	0.940657	0.2256
VSTM1	0.985435	0.982158	0.967853	0.94066	0.225653
VN1R4	0.988181	0.979425	0.967849	0.940662	0.225708
PSME1	0.9853	0.982289	0.967849	0.940665	0.225762
ARHGAP11B	0.98653	0.981064	0.967848	0.940668	0.225816
OR4X1	0.988127	0.979477	0.967848	0.94067	0.225871
MED29	0.98852	0.979088	0.967847	0.940673	0.225925
OR8K5	0.986732	0.980856	0.967842	0.940676	0.22598
OR5D13	0.987544	0.980049	0.967842	0.940678	0.226035
TMUB1	0.989319	0.978283	0.967835	0.940681	0.226089
TSPAN7	0.987274	0.980309	0.967833	0.940684	0.226144
STMN4	0.98557	0.982002	0.967831	0.940686	0.226198
IDI2	0.986381	0.981194	0.967831	0.940689	0.226252
RAB5B	0.983815	0.983751	0.967829	0.940692	0.226306
FGF6	0.98913	0.978465	0.967829	0.940694	0.226361
OR52A1	0.988289	0.979296	0.967827	0.940697	0.226415
GOSR2	0.985165	0.982393	0.967819	0.940699	0.22647
OR5K4	0.988425	0.97914	0.967806	0.940702	0.226524
SEC22B	0.983546	0.983986	0.967795	0.940705	0.226578
MYOG	0.990039	0.977531	0.967794	0.940707	0.226633
MGMT	0.986394	0.981142	0.967793	0.94071	0.226687
C3orf70	0.989075	0.978465	0.967775	0.940713	0.226742
RAP2B	0.991383	0.976185	0.967774	0.940715	0.226796
RABL2A	0.9853	0.98221	0.967772	0.940718	0.22685
MRPL32	0.984085	0.983411	0.96776	0.940721	0.226904
TIMP4	0.986246	0.981246	0.96775	0.940723	0.226959
GZMK	0.985165	0.982315	0.967742	0.940726	0.227013
BPGM	0.988086	0.979399	0.967731	0.940729	0.227067
SSX5	0.986827	0.980647	0.967729	0.940731	0.227122
GSTP1	0.9853	0.982158	0.96772	0.940734	0.227176
OR4S1	0.989333	0.978154	0.96772	0.940736	0.227231
44266	0.982737	0.984718	0.967719	0.940739	0.227285
OR9I1	0.988804	0.978672	0.967715	0.940742	0.227339
OR2S2	0.989455	0.978024	0.967711	0.940744	0.227393
RGS9BP	0.990188	0.977298	0.967709	0.940747	0.227447
NOP16	0.986989	0.980465	0.967709	0.94075	0.227502
OR10H3	0.988926	0.978543	0.967707	0.940752	0.227556
OR10A5	0.988086	0.979373	0.967705	0.940755	0.22761
ULBP3	0.987585	0.979867	0.967702	0.940757	0.227665
RHOG	0.989116	0.978335	0.967687	0.94076	0.227719
TGIF2LX	0.98974	0.977713	0.967682	0.940763	0.227773
TNFRSF18	0.98557	0.981845	0.967677	0.940765	0.227882
C9orf135	0.98557	0.981845	0.967677	0.940768	0.227882
PGPEP1	0.986638	0.980778	0.967672	0.940771	0.227937
UBTD1	0.989726	0.977713	0.967668	0.940773	0.227991
TNFSF15	0.985165	0.982236	0.967665	0.940776	0.228046
COQ2	0.983276	0.984117	0.967658	0.940778	0.228101
KRTAP10-2	0.988221	0.979192	0.967658	0.940781	0.228156
UCHL3	0.983141	0.984247	0.967654	0.940784	0.228209
OR52E6	0.987951	0.979451	0.96765	0.940786	0.228264
NUDT5	0.98503	0.982341	0.967635	0.940789	0.228318
C2orf69	0.984895	0.982471	0.967631	0.940791	0.228372
PPP1R2	0.98395	0.983411	0.967627	0.940794	0.228427
METTL21C	0.986381	0.980986	0.967626	0.940797	0.228481
OR1S1	0.987978	0.979399	0.967625	0.940799	0.228535
FOLR2	0.986746	0.980621	0.967624	0.940802	0.228589
TK1	0.990147	0.977247	0.967618	0.940804	0.228644
PPIB	0.9881	0.97927	0.967616	0.940807	0.228699
MXD1	0.985975	0.981376	0.967613	0.94081	0.228753
PRG2	0.98503	0.982315	0.967609	0.940812	0.228807
GSTM3	0.983276	0.984064	0.967607	0.940815	0.228862
TPM4	0.984085	0.983254	0.967606	0.940817	0.228916
BAMBI	0.985705	0.981637	0.967604	0.94082	0.228971
TNFRSF10C	0.988113	0.979244	0.967603	0.940823	0.229024
DNAJB7	0.986881	0.980465	0.967603	0.940825	0.229078
RAB8B	0.98395	0.983385	0.967602	0.940828	0.229133
CDIPT	0.98837	0.978984	0.967599	0.94083	0.229187
TPMT	0.983546	0.983777	0.967589	0.940833	0.229242
PRKAB2	0.985165	0.982158	0.967588	0.940836	0.229296
OR4K17	0.987829	0.979503	0.967581	0.940838	0.22935
TAS2R20	0.985705	0.981611	0.967579	0.940841	0.229405
FRRS1L	0.98476	0.982549	0.967575	0.940843	0.229514
RIBC1	0.983007	0.9843	0.967573	0.940846	0.229569
OR8H2	0.988709	0.978621	0.967571	0.940848	0.229623
ZNF511	0.986665	0.980647	0.96757	0.940851	0.229678
FAM156B	0.986246	0.981064	0.96757	0.940854	0.229787
FAM156A	0.986246	0.981064	0.96757	0.940856	0.229787
SFTPA1	0.98611	0.981194	0.967566	0.940859	0.229841
OR1S2	0.987937	0.979373	0.967559	0.940861	0.229895
METTL11A	0.989998	0.977324	0.967549	0.940864	0.22995
ERP27	0.98611	0.981168	0.96754	0.940867	0.230005
CCDC115	0.98611	0.981142	0.967514	0.940869	0.23006
WTH3DI	0.988492	0.978776	0.967513	0.940872	0.230114
SOD3	0.990066	0.977221	0.967513	0.940874	0.230169
MAP6	0.985165	0.98208	0.967511	0.940877	0.230278
DIABLO	0.985165	0.98208	0.967511	0.940879	0.230278
GTF2F2	0.980854	0.986395	0.967509	0.940882	0.230332
TMEM186	0.987125	0.980127	0.967508	0.940884	0.230386
TNF	0.986989	0.980257	0.967503	0.940887	0.230441
FGF11	0.986908	0.980335	0.967501	0.94089	0.230496
CCNG1	0.98449	0.982732	0.96749	0.940892	0.23055
RAB6C	0.98852	0.978724	0.967488	0.940895	0.230605
OR2A25	0.98726	0.979971	0.967486	0.940897	0.23066
HOXD11	0.987937	0.979296	0.967482	0.9409	0.230714
GINS4	0.98422	0.982993	0.967481	0.940902	0.230768
PDCD10	0.982468	0.984744	0.96748	0.940905	0.230823
MRPS18A	0.985705	0.981507	0.967476	0.940907	0.230878
OR6K3	0.988533	0.978698	0.967476	0.94091	0.230932
ATP6AP1L	0.98476	0.982445	0.967472	0.940913	0.230986
OR1G1	0.988289	0.978932	0.967468	0.940915	0.231041
PRTN3	0.989862	0.977376	0.967468	0.940918	0.231095
FRG1	0.98449	0.982706	0.967464	0.94092	0.23115
CD79A	0.9853	0.981898	0.967463	0.940923	0.231205
OR5F1	0.988831	0.978387	0.96746	0.940925	0.231259
CXXC4	0.985165	0.982028	0.967459	0.940928	0.231314
OR5M10	0.988642	0.978569	0.967454	0.94093	0.231367
SRSF3	0.984895	0.982289	0.967451	0.940933	0.231422
VSTM2A	0.988452	0.97875	0.967447	0.940935	0.231476
OR5M1	0.988791	0.978413	0.967446	0.940938	0.231531
CIDEB	0.9853	0.981871	0.967438	0.940941	0.231585
FADD	0.991642	0.975591	0.967436	0.940943	0.23164
CCDC70	0.98584	0.981324	0.967429	0.940946	0.231694
NRBF2	0.98449	0.982654	0.967413	0.940948	0.231749
LRAT	0.989618	0.977557	0.967408	0.940951	0.231803
RAB1B	0.986787	0.980361	0.967407	0.940953	0.231857
OR2A12	0.987964	0.979192	0.967406	0.940956	0.231912
RPL10A	0.987098	0.980049	0.967404	0.940958	0.231967
ZNF75A	0.98557	0.981559	0.967395	0.940961	0.232022
OR5AP2	0.987504	0.979633	0.967391	0.940963	0.232076
SCN3B	0.986895	0.980231	0.967385	0.940966	0.232131
CCDC122	0.981795	0.98532	0.967382	0.940968	0.232185
DKK4	0.985705	0.981402	0.967373	0.940971	0.232294
VAPB	0.985705	0.981402	0.967373	0.940973	0.232294
ASCL1	0.989835	0.977298	0.967364	0.940976	0.232348
PITPNC1	0.986895	0.980205	0.967359	0.940978	0.232403
CD70	0.988411	0.978698	0.967356	0.940981	0.232456
RAB41	0.98557	0.981507	0.967343	0.940984	0.232511
OR7D4	0.988682	0.978413	0.967339	0.940986	0.232566
EFNA2	0.989414	0.977687	0.967338	0.940989	0.232619
CLDN9	0.990432	0.976677	0.967332	0.940991	0.232674
OR4B1	0.987951	0.979114	0.967316	0.940994	0.232728
DUSP2	0.987896	0.979166	0.967314	0.940996	0.232783
FOLR4	0.986246	0.980804	0.967313	0.940999	0.232838
CYBASC3	0.987003	0.980049	0.967311	0.941001	0.232893
GPX3	0.986624	0.980413	0.967299	0.941004	0.232946
RAB20	0.990446	0.976625	0.967294	0.941006	0.233
PGAM5	0.987057	0.979971	0.967287	0.941009	0.233055
MPZL2	0.98611	0.980908	0.967283	0.941011	0.23311
MESDC2	0.988465	0.978569	0.967281	0.941014	0.233165
TTC33	0.984355	0.982654	0.96728	0.941016	0.233219
TMEM176A	0.985975	0.981038	0.967279	0.941019	0.233272
TMEM101	0.98856	0.978465	0.967271	0.941021	0.233327
ANKRD7	0.983815	0.983176	0.967264	0.941024	0.23338
METTL8	0.98193	0.985058	0.967258	0.941026	0.233435
OR5B17	0.987314	0.979685	0.967257	0.941029	0.233489
PSME2	0.983546	0.983437	0.967255	0.941031	0.233543
CMTM2	0.987626	0.979373	0.967254	0.941034	0.233597
VDAC2	0.984085	0.982889	0.967246	0.941036	0.233652
LRRC57	0.98557	0.981402	0.967241	0.941039	0.233707
CFC1B	0.988289	0.978698	0.967237	0.941041	0.233816
CFC1	0.988289	0.978698	0.967237	0.941044	0.233816
VPS25	0.983007	0.983934	0.967213	0.941046	0.23387
C1orf111	0.986692	0.980257	0.967212	0.941049	0.233925
ARL8A	0.984625	0.982315	0.967211	0.941051	0.234033
FEZ2	0.984625	0.982315	0.967211	0.941054	0.234033
C1QTNF7	0.987869	0.979088	0.967211	0.941056	0.234088
ARL13A	0.9853	0.981637	0.967207	0.941059	0.234142
FAM3B	0.983546	0.983385	0.967204	0.941061	0.234197
OR1L1	0.987802	0.97914	0.967196	0.941064	0.234251
OR4D10	0.988167	0.978776	0.967195	0.941066	0.234306
METTL12	0.986489	0.980439	0.967193	0.941068	0.23436
OR6N1	0.988086	0.978854	0.967192	0.941071	0.234415
SOCS1	0.99273	0.974274	0.967191	0.941073	0.234469
OR10A7	0.988032	0.978906	0.96719	0.941076	0.234524
MS4A1	0.985435	0.981481	0.967185	0.941078	0.234578
TMEM156	0.9853	0.981611	0.967181	0.941081	0.234633
RNF114	0.986841	0.980075	0.967178	0.941083	0.234688
PSMB2	0.98503	0.981871	0.967173	0.941086	0.234741
OR5I1	0.988221	0.978698	0.967171	0.941088	0.234796
RGS19	0.988655	0.978257	0.967159	0.941091	0.234851
OR2V2	0.988574	0.978335	0.967156	0.941093	0.234906
KLK14	0.98611	0.980778	0.967155	0.941096	0.23496
CCDC90A	0.981795	0.985085	0.967151	0.941098	0.235015
TSSK3	0.988696	0.978205	0.967148	0.941101	0.235069
C11orf70	0.982468	0.984404	0.967146	0.941103	0.235123
IL17C	0.990106	0.976806	0.967142	0.941106	0.235178
CELA1	0.985705	0.981168	0.967142	0.941108	0.235232
CHP	0.984625	0.982236	0.967134	0.94111	0.235287
DUT	0.986584	0.980283	0.967131	0.941113	0.23534
RABL2B	0.985165	0.981689	0.967125	0.941115	0.235394
APOBEC1	0.98503	0.981819	0.967121	0.941118	0.235449
OR10R2	0.988221	0.978646	0.967119	0.94112	0.235503
OR5AR1	0.98772	0.97914	0.967116	0.941123	0.235558
KRTAP10-10	0.988736	0.978128	0.96711	0.941125	0.235612
RBM38	0.990677	0.976211	0.96711	0.941128	0.235667
APIP	0.984625	0.98221	0.967109	0.94113	0.235721
RPP38	0.988601	0.978257	0.967106	0.941133	0.235774
SFTPA2	0.98611	0.980725	0.967104	0.941135	0.235829
BIN3	0.987044	0.979789	0.967095	0.941137	0.235883
ICT1	0.986597	0.980231	0.967093	0.94114	0.235937
TMED10	0.987084	0.979737	0.967083	0.941142	0.235992
RPL10L	0.988262	0.978569	0.967082	0.941145	0.236045
OR5M11	0.989306	0.977531	0.967078	0.941147	0.2361
OR8K1	0.986895	0.979919	0.967077	0.94115	0.236155
N4BP2L1	0.985975	0.98083	0.967074	0.941152	0.236264
CCDC134	0.985975	0.98083	0.967074	0.941155	0.236264
CFHR2	0.984085	0.982706	0.967066	0.941157	0.236318
FASLG	0.985975	0.980804	0.967048	0.941159	0.236373
MOB2	0.989564	0.977247	0.967048	0.941162	0.236427
C12orf5	0.986665	0.980101	0.967031	0.941164	0.236482
CDKN1B	0.988858	0.97792	0.967025	0.941167	0.236536
CRISP3	0.981795	0.984954	0.967023	0.941169	0.236591
FAM168A	0.985975	0.980778	0.967022	0.941172	0.236645
MRO	0.983276	0.983463	0.967016	0.941174	0.2367
OR10K1	0.987382	0.979373	0.967016	0.941176	0.236754
OR8J3	0.987693	0.979062	0.967013	0.941179	0.236808
MTX2	0.983007	0.983724	0.967008	0.941181	0.236862
CDKN2A	0.991016	0.975772	0.967006	0.941184	0.236916
SYNGR3	0.990595	0.976185	0.967005	0.941186	0.236971
GLYATL2	0.98449	0.982236	0.967002	0.941189	0.237026
RD3	0.990039	0.976729	0.966999	0.941191	0.237081
RFPL4B	0.987598	0.97914	0.966997	0.941193	0.237135
ZFAND1	0.981795	0.984927	0.966997	0.941196	0.237189
MRPS23	0.98422	0.982497	0.966993	0.941198	0.237244
OR4C6	0.988506	0.978231	0.966988	0.941201	0.237299
BTLA	0.98395	0.982758	0.966985	0.941203	0.237354
STYX	0.981257	0.985451	0.966981	0.941206	0.237408
CSH1	0.987152	0.979555	0.96697	0.941208	0.237462
OR10A4	0.987098	0.979607	0.966968	0.94121	0.237517
CA1	0.983276	0.983411	0.966965	0.941213	0.237572
FGF3	0.987666	0.979036	0.966961	0.941215	0.237626
C11orf53	0.988845	0.977868	0.96696	0.941218	0.237681
CD300C	0.98557	0.981116	0.966958	0.94122	0.237735
OR10J3	0.987978	0.978724	0.966958	0.941222	0.23779
TAS2R10	0.986246	0.980439	0.966954	0.941225	0.237844
TEX101	0.98449	0.982184	0.96695	0.941227	0.237897
C17orf39	0.9853	0.981376	0.96695	0.94123	0.238007
CD300LB	0.9853	0.981376	0.96695	0.941232	0.238007
CCDC103	0.98611	0.980569	0.96695	0.941234	0.238116
NAA10	0.98611	0.980569	0.96695	0.941237	0.238116
RHOU	0.987517	0.979166	0.966943	0.941239	0.23817
OLIG2	0.989794	0.97691	0.96694	0.941242	0.238225
LIN28B	0.985705	0.98096	0.966937	0.941244	0.238279
ROPN1L	0.988059	0.978621	0.966935	0.941246	0.238334
RPP25	0.990677	0.97603	0.96693	0.941249	0.238387
C8G	0.985435	0.98122	0.966928	0.941251	0.23844
LHFPL3	0.989754	0.976936	0.966926	0.941254	0.238495
RBM8A	0.986448	0.980205	0.966922	0.941256	0.238549
OR5D18	0.988411	0.978257	0.96692	0.941258	0.238603
OR2AG2	0.988777	0.977894	0.966919	0.941261	0.238658
ZNF32	0.984895	0.981741	0.966912	0.941263	0.238712
KRTAP10-8	0.987558	0.979088	0.966906	0.941266	0.238766
TAF9B	0.983815	0.98281	0.966904	0.941268	0.238821
OR8J1	0.986421	0.980205	0.966895	0.94127	0.238874
FAM122B	0.98422	0.982393	0.966891	0.941273	0.238929
TMEM98	0.98503	0.981585	0.96689	0.941275	0.238983
OR4D1	0.986935	0.979685	0.966886	0.941278	0.239037
NME6	0.982872	0.983724	0.966875	0.94128	0.239091
NICN1	0.988072	0.978543	0.966871	0.941282	0.239145
TMEM8C	0.987653	0.978958	0.96687	0.941285	0.2392
CHMP2A	0.988005	0.978595	0.966856	0.941287	0.239255
EMCN	0.983007	0.983568	0.966854	0.941289	0.239309
HSD11B1	0.98611	0.980465	0.966847	0.941292	0.239418
SAMD1	0.98611	0.980465	0.966847	0.941294	0.239418
C1QC	0.988831	0.977765	0.966844	0.941297	0.239473
VAX2	0.988899	0.977687	0.966834	0.941299	0.239527
TMED6	0.98557	0.980986	0.96683	0.941301	0.239581
GINS3	0.98653	0.980023	0.966822	0.941304	0.239635
RAB8A	0.986421	0.980127	0.966818	0.941306	0.23969
KCTD21	0.989143	0.977428	0.966816	0.941308	0.239744
OR2W1	0.986854	0.979685	0.966806	0.941311	0.239798
TAS2R7	0.98584	0.980673	0.966787	0.941313	0.239853
OR8H1	0.988086	0.978439	0.966782	0.941316	0.239907
MMD2	0.987612	0.978906	0.966779	0.941318	0.239961
BDH2	0.98476	0.981741	0.966779	0.94132	0.240016
MPV17L2	0.98557	0.980934	0.966779	0.941323	0.24007
ACER3	0.981257	0.985242	0.966775	0.941325	0.240124
OR2AT4	0.988438	0.978076	0.966768	0.941327	0.240179
PSMA4	0.983546	0.982941	0.966767	0.94133	0.240234
OR51L1	0.986881	0.979607	0.966756	0.941332	0.240288
GNMT	0.986746	0.979737	0.966752	0.941334	0.240343
OR7C2	0.988682	0.977817	0.96675	0.941337	0.240398
EXOSC1	0.984625	0.981845	0.966749	0.941339	0.240452
PPAP2A	0.98449	0.981976	0.966745	0.941342	0.240507
H1FOO	0.986787	0.979685	0.96674	0.941344	0.240561
NAPB	0.982603	0.983855	0.966739	0.941346	0.240616
COX4NB	0.98791	0.978569	0.966738	0.941349	0.240671
OR5P2	0.98772	0.97875	0.966732	0.941351	0.240725
CCNYL1	0.982333	0.984117	0.96673	0.941353	0.24078
C1QB	0.989265	0.977221	0.96673	0.941356	0.240834
HSPE1-MOB4	0.983141	0.983306	0.966729	0.941358	0.240889
PRKRA	0.984625	0.981819	0.966724	0.94136	0.240997
RDH10	0.984625	0.981819	0.966724	0.941363	0.240997
OR6X1	0.986611	0.979841	0.966722	0.941365	0.241051
CMPK2	0.982872	0.983568	0.966721	0.941367	0.241105
PRKRIP1	0.983681	0.982758	0.96672	0.94137	0.241159
ODF3B	0.986868	0.979581	0.966717	0.941372	0.241213
PSMB1	0.985975	0.980465	0.966715	0.941374	0.241322
C15orf24	0.985975	0.980465	0.966715	0.941377	0.241322
BCAS2	0.982603	0.983829	0.966713	0.941379	0.241377
RASL11A	0.987883	0.978569	0.966711	0.941381	0.24143
SLC50A1	0.9853	0.981116	0.966693	0.941384	0.241485
NKX2-8	0.990718	0.975746	0.966689	0.941386	0.24154
SRA1	0.986489	0.979919	0.966679	0.941388	0.241595
OLAH	0.982603	0.983777	0.966662	0.941391	0.241649
CALU	0.983681	0.98268	0.966643	0.941393	0.241704
TAS2R13	0.98449	0.981871	0.966642	0.941395	0.241758
OR1J1	0.988072	0.978309	0.96664	0.941398	0.241813
MSX2	0.987233	0.97914	0.966639	0.9414	0.241867
OR12D2	0.989197	0.977195	0.966638	0.941402	0.241922
OR51B6	0.987598	0.978776	0.966638	0.941405	0.241976
OR51F1	0.988221	0.978154	0.966632	0.941407	0.24203
OR1D2	0.987017	0.979347	0.966632	0.941409	0.242085
RRP15	0.986435	0.979919	0.966626	0.941412	0.242138
KLK7	0.987111	0.979244	0.966622	0.941414	0.242193
MED6	0.982737	0.983594	0.966614	0.941416	0.242248
RAB15	0.985165	0.981168	0.966612	0.941419	0.242301
AKR1B15	0.987125	0.979218	0.96661	0.941421	0.242356
SYPL2	0.98584	0.980491	0.966608	0.941423	0.24241
GGTLC1	0.989035	0.977324	0.966608	0.941426	0.242465
AK4	0.987301	0.979036	0.966603	0.941428	0.242519
C6orf120	0.991574	0.974816	0.966602	0.94143	0.242574
FRG2B	0.986381	0.979945	0.966599	0.941433	0.242629
GIMAP7	0.987734	0.978595	0.966591	0.941435	0.242684
ECHDC1	0.985165	0.981142	0.966586	0.941437	0.242738
WFDC8	0.98395	0.982341	0.966574	0.94144	0.242792
WASH1	0.983681	0.982602	0.966566	0.941442	0.242847
PRSS57	0.98653	0.979763	0.966565	0.941444	0.242901
OR5V1	0.985975	0.980309	0.966561	0.941447	0.242956
OR1Q1	0.98833	0.977972	0.966559	0.941449	0.24301
DNAJB8	0.990636	0.975694	0.966558	0.941451	0.243065
C12orf53	0.98584	0.980439	0.966556	0.941453	0.243119
PSMA2	0.982333	0.983934	0.966551	0.941456	0.243174
OR5M8	0.988059	0.978231	0.96655	0.941458	0.243229
OR5D16	0.986854	0.979425	0.96655	0.94146	0.243284
PDDC1	0.98837	0.97792	0.966548	0.941463	0.243338
OR2T10	0.987869	0.978413	0.966544	0.941465	0.243393
CLRN2	0.987842	0.978439	0.966543	0.941467	0.243448
ALG14	0.9853	0.98096	0.966539	0.94147	0.243502
HOXB7	0.989116	0.977169	0.966533	0.941472	0.243557
TP53INP2	0.990052	0.976237	0.966526	0.941474	0.24361
TTC9B	0.988059	0.978205	0.966525	0.941476	0.243665
EAF2	0.985435	0.980804	0.966518	0.941479	0.24372
STARD5	0.982872	0.983359	0.966516	0.941481	0.243774
ORC6	0.9853	0.980934	0.966514	0.941483	0.243829
ODF3	0.98768	0.978569	0.966512	0.941486	0.243883
OR4K5	0.985975	0.980257	0.966509	0.941488	0.243938
ZHX1-C8ORF76	0.982603	0.98362	0.966507	0.94149	0.243992
CLDN4	0.990663	0.975617	0.966507	0.941493	0.244047
IAH1	0.98503	0.981194	0.966505	0.941495	0.244101
C9orf11	0.98476	0.981455	0.966497	0.941497	0.244156
ICMT	0.983007	0.983202	0.966494	0.941499	0.244211
OR4L1	0.98653	0.979685	0.966488	0.941502	0.244266
C1GALT1C1	0.98611	0.980101	0.966488	0.941504	0.24432
NOL12	0.987829	0.978387	0.966479	0.941506	0.244375
OR9Q1	0.988221	0.977998	0.966479	0.941509	0.244429
OR2A5	0.987409	0.978802	0.966478	0.941511	0.244484
OR13D1	0.986989	0.979218	0.966477	0.941513	0.244539
OR2L2	0.987301	0.978906	0.966475	0.941515	0.244593
PABPC1L2B	0.988601	0.977609	0.966465	0.941518	0.244647
CD63	0.984355	0.981819	0.966459	0.94152	0.244701
PPTC7	0.985165	0.981012	0.966458	0.941522	0.244811
RND2	0.985165	0.981012	0.966458	0.941524	0.244811
PABPC1L2A	0.988587	0.977609	0.966452	0.941527	0.244865
KISS1R	0.985435	0.980725	0.966441	0.941529	0.244919
RAB39A	0.986246	0.979919	0.966441	0.941531	0.244973
CCDC34	0.988045	0.978128	0.966434	0.941534	0.245028
OR5H6	0.985975	0.980179	0.966432	0.941536	0.245082
TNFAIP8L2-SCNM1	0.981526	0.984613	0.966424	0.941538	0.245191
SCNM1	0.981526	0.984613	0.966424	0.94154	0.245191
FOLR3	0.988032	0.978128	0.966421	0.941543	0.245245
GZMA	0.98395	0.982184	0.96642	0.941545	0.2453
RCAN3	0.98557	0.980569	0.96642	0.941547	0.245354
CMBL	0.983681	0.982445	0.966412	0.941549	0.245409
OR4K1	0.987382	0.97875	0.9664	0.941552	0.245463
EIF3K	0.98395	0.982158	0.966395	0.941554	0.245517
LAPTM4A	0.98476	0.98135	0.966394	0.941556	0.245572
USE1	0.986746	0.979373	0.966393	0.941559	0.245627
PLP1	0.984625	0.981481	0.96639	0.941561	0.245681
ERP29	0.988235	0.977894	0.966389	0.941563	0.245736
PTGDS	0.98449	0.981611	0.966386	0.941565	0.24579
KIAA1644	0.987653	0.978465	0.966383	0.941568	0.245845
MSMO1	0.983546	0.982549	0.966382	0.94157	0.2459
HLA-DRA	0.985975	0.980127	0.966381	0.941572	0.245954
LHX6	0.989849	0.976289	0.966378	0.941574	0.246009
BCL2L1	0.988479	0.977635	0.966372	0.941577	0.246062
CIRBP	0.98476	0.981324	0.966369	0.941579	0.246116
GGTLC2	0.989414	0.976703	0.966364	0.941581	0.24617
ITGB1BP3	0.986394	0.979685	0.966356	0.941583	0.246224
OR5A2	0.987558	0.978517	0.966342	0.941586	0.246279
OR1J2	0.987368	0.978698	0.966336	0.941588	0.246334
GPR141	0.988127	0.977946	0.966335	0.94159	0.246389
POP4	0.985975	0.980075	0.96633	0.941592	0.246442
RALYL	0.987856	0.978205	0.966326	0.941595	0.246496
CENPK	0.982468	0.983568	0.966324	0.941597	0.246551
CAPS	0.990935	0.975152	0.966312	0.941599	0.246605
TNFSF12	0.98449	0.981533	0.966309	0.941601	0.24666
MPDU1	0.9853	0.980725	0.966309	0.941604	0.246714
LIM2	0.988804	0.977247	0.966305	0.941606	0.246768
IYD	0.98503	0.980986	0.9663	0.941608	0.246823
OR56A1	0.988113	0.97792	0.966296	0.94161	0.246877
HNMT	0.98476	0.981246	0.966292	0.941613	0.246932
RASSF7	0.986246	0.979763	0.966287	0.941615	0.246986
VN1R1	0.986475	0.979529	0.966282	0.941617	0.247041
TMEM40	0.982737	0.983254	0.966281	0.941619	0.247095
TMEM33	0.983546	0.982445	0.96628	0.941621	0.247148
CLIC3	0.99069	0.975358	0.966278	0.941624	0.247202
OR2M7	0.987517	0.978491	0.966277	0.941626	0.247255
OR2H2	0.986908	0.979088	0.96627	0.941628	0.247309
OR9K2	0.988059	0.977946	0.966268	0.94163	0.247363
OR2T29	0.988642	0.97735	0.966249	0.941633	0.247418
MLX	0.98503	0.980934	0.966249	0.941635	0.247471
ELOVL3	0.986543	0.979425	0.966245	0.941637	0.247526
C4orf19	0.986489	0.979477	0.966244	0.941639	0.24758
SIVA1	0.987274	0.978698	0.966243	0.941642	0.247634
GLYAT	0.984625	0.981324	0.966236	0.941644	0.247689
OR7C1	0.988574	0.977402	0.966234	0.941646	0.247743
NCCRP1	0.984895	0.981038	0.966219	0.941648	0.247798
SURF2	0.983141	0.982784	0.966216	0.94165	0.247852
RTP2	0.988791	0.977169	0.966215	0.941653	0.247907
GRPEL2	0.98395	0.981976	0.966215	0.941655	0.248014
GRXCR2	0.98395	0.981976	0.966215	0.941657	0.248014
RPS3	0.98557	0.980361	0.966215	0.941659	0.248069
OR1D5	0.987165	0.978776	0.966214	0.941662	0.248123
WBSCR28	0.983815	0.982106	0.966211	0.941664	0.248178
GH2	0.986638	0.979296	0.96621	0.941666	0.248232
RHOXF1	0.987382	0.978543	0.966195	0.941668	0.248286
OR2M4	0.987274	0.978646	0.966192	0.94167	0.248341
PSMB9	0.98395	0.98195	0.96619	0.941673	0.248395
OR14C36	0.987951	0.977972	0.966188	0.941675	0.24845
MITD1	0.983546	0.982341	0.966177	0.941677	0.248504
PAFAH1B3	0.985975	0.979919	0.966176	0.941679	0.248559
UROS	0.983411	0.982471	0.966173	0.941681	0.248613
OR12D3	0.988086	0.977817	0.966167	0.941684	0.248667
OR6A2	0.987707	0.97818	0.966155	0.941686	0.248722
BEND6	0.983546	0.982315	0.966151	0.941688	0.248776
CLEC4C	0.980988	0.984875	0.966151	0.94169	0.248831
SRRD	0.983411	0.982445	0.966147	0.941692	0.248886
XRCC3	0.98584	0.980023	0.966146	0.941695	0.248941
HLA-DMA	0.986435	0.979425	0.966139	0.941697	0.248995
OR51B4	0.987477	0.978387	0.966134	0.941699	0.24905
TMEM165	0.984355	0.981481	0.966125	0.941701	0.249104
GADD45GIP1	0.986759	0.979088	0.966124	0.941703	0.249159
OR10J1	0.987355	0.978491	0.966118	0.941706	0.249213
NIPSNAP3A	0.984895	0.980934	0.966116	0.941708	0.249267
PSMG2	0.98557	0.980257	0.966112	0.94171	0.249322
TLX1	0.989523	0.976341	0.966111	0.941712	0.249376
OR2D2	0.986246	0.979581	0.966108	0.941714	0.249431
CREM	0.982872	0.982941	0.966105	0.941717	0.249485
COQ10B	0.98449	0.981324	0.966104	0.941719	0.24954
RPL13A	0.985165	0.980647	0.966099	0.941721	0.249594
OR13F1	0.987098	0.978724	0.966097	0.941723	0.249647
TNFSF10	0.98422	0.981585	0.966095	0.941725	0.249702
OR13C8	0.987247	0.978569	0.966089	0.941728	0.249756
CHCHD3	0.980585	0.985215	0.966087	0.94173	0.249811
AREG	0.98476	0.981038	0.966087	0.941732	0.249865
RSG1	0.988994	0.976832	0.966081	0.941734	0.24992
OR52N4	0.986922	0.97888	0.966078	0.941736	0.249975
OR6V1	0.987653	0.978154	0.966076	0.941739	0.25003
OR52N5	0.988276	0.977531	0.966071	0.941741	0.250083
LRRC34	0.983411	0.982367	0.96607	0.941743	0.250137
CD81	0.986651	0.97914	0.966069	0.941745	0.250192
HLA-DPA1	0.987219	0.978569	0.966062	0.941747	0.250246
MRTO4	0.98476	0.981012	0.966061	0.941749	0.2503
CLDND1	0.98449	0.981272	0.966052	0.941752	0.250355
C22orf13	0.98611	0.979659	0.966052	0.941754	0.250409
MS4A10	0.98503	0.980725	0.966044	0.941756	0.250463
CDHR4	0.976964	0.988812	0.966033	0.941758	0.250517
UBE2Z	0.98611	0.979633	0.966027	0.94176	0.250571
OIP5	0.988614	0.977143	0.966018	0.941763	0.250626
CGREF1	0.984895	0.98083	0.966014	0.941765	0.25068
OR52B4	0.987274	0.978465	0.966013	0.941767	0.250735
WBP2	0.986638	0.979088	0.966005	0.941769	0.25079
NR0B2	0.987815	0.97792	0.966004	0.941771	0.250845
SSSCA1	0.987626	0.978102	0.965998	0.941773	0.250899
TRAPPC4	0.984355	0.98135	0.965997	0.941776	0.250953
GPR160	0.985165	0.980543	0.965997	0.941778	0.251007
RABAC1	0.987179	0.978543	0.965997	0.94178	0.251062
C8orf34	0.981795	0.983907	0.965995	0.941782	0.251117
RBM11	0.983411	0.982289	0.965993	0.941784	0.25117
OR1C1	0.988221	0.977506	0.965992	0.941786	0.251225
IL27	0.986408	0.979296	0.965985	0.941789	0.251279
SULT6B1	0.98395	0.981741	0.965984	0.941791	0.251334
ALKBH2	0.987707	0.977998	0.965975	0.941793	0.251388
OR4A16	0.986868	0.978828	0.965974	0.941795	0.251441
PRB4	0.98193	0.983751	0.965974	0.941797	0.251496
OR6F1	0.988018	0.977687	0.965973	0.941799	0.25155
PXMP4	0.988276	0.977428	0.965968	0.941802	0.251605
SNAP25	0.98584	0.979841	0.965967	0.941804	0.25166
OR2J2	0.987747	0.977946	0.965964	0.941806	0.251715
OR7G3	0.986381	0.979296	0.965958	0.941808	0.251769
TMEM163	0.986246	0.979425	0.965954	0.94181	0.251824
DEGS1	0.9853	0.980361	0.96595	0.941812	0.251879
RAB33A	0.988357	0.977324	0.965945	0.941814	0.251932
KRTCAP3	0.988723	0.976962	0.965944	0.941817	0.251986
OR6N2	0.98584	0.979815	0.965941	0.941819	0.252041
EPM2A	0.98476	0.980882	0.965933	0.941821	0.252095
KLK3	0.986381	0.97927	0.965933	0.941823	0.252149
GZMM	0.987951	0.977713	0.965932	0.941825	0.252204
OR1L6	0.987923	0.977739	0.965931	0.941827	0.252258
C1orf109	0.983007	0.982628	0.96593	0.941829	0.252312
C11orf57	0.9853	0.980335	0.965924	0.941832	0.252367
FBXL8	0.988045	0.977609	0.965922	0.941834	0.252422
OR51D1	0.987206	0.978439	0.965921	0.941836	0.252477
NUCKS1	0.983411	0.98221	0.965916	0.941838	0.25253
FAM58BP	0.989008	0.976651	0.965915	0.94184	0.252584
VDAC3	0.984085	0.981533	0.965912	0.941842	0.252639
FAM57A	0.984895	0.980725	0.965911	0.941844	0.252693
RPA2	0.98395	0.981663	0.965907	0.941847	0.252748
PRR20E	0.98837	0.977272	0.965907	0.941849	0.252857
PRR20A	0.98837	0.977272	0.965907	0.941851	0.252857
C14orf166	0.982737	0.982863	0.965896	0.941853	0.252911
PTGFR	0.985705	0.979893	0.965886	0.941855	0.252965
OR10H4	0.988032	0.977583	0.965883	0.941857	0.25302
C1orf35	0.986381	0.979218	0.965881	0.941859	0.253074
OR4M2	0.986246	0.979347	0.965877	0.941862	0.253129
FRG2	0.98449	0.98109	0.965873	0.941864	0.253293
LOC100288255	0.98449	0.98109	0.965873	0.941866	0.253293
HSCB	0.98449	0.98109	0.965873	0.941868	0.253293
CD80	0.98611	0.979477	0.965873	0.94187	0.253402
SLA2	0.98611	0.979477	0.965873	0.941872	0.253402
NAT1	0.984355	0.98122	0.965869	0.941874	0.253456
OR52I1	0.98791	0.977687	0.965867	0.941876	0.253511
KLK6	0.98422	0.98135	0.965865	0.941879	0.253565
ART4	0.98503	0.980543	0.965864	0.941881	0.253619
OR4N2	0.987747	0.977842	0.965861	0.941883	0.253673
HLA-DMB	0.984625	0.980934	0.965852	0.941885	0.253728
OR1E1	0.986246	0.979322	0.965852	0.941887	0.253783
OR2A2	0.986502	0.979062	0.965847	0.941889	0.253838
TFPI2	0.98791	0.977661	0.965841	0.941891	0.253892
EMX1	0.989062	0.976522	0.96584	0.941893	0.253946
ARHGDIA	0.986678	0.97888	0.96584	0.941896	0.254001
CD274	0.98449	0.981038	0.965822	0.941898	0.254055
FAM221B	0.982737	0.982784	0.965819	0.9419	0.25411
DRAM2	0.983546	0.981976	0.965818	0.941902	0.254163
NXPH3	0.988669	0.976884	0.965815	0.941904	0.254218
RND3	0.98584	0.979685	0.965813	0.941906	0.254272
DLX4	0.988398	0.977143	0.965806	0.941908	0.254327
ARGFX	0.983141	0.982367	0.965806	0.94191	0.254381
CCNC	0.981391	0.984117	0.965804	0.941912	0.254436
RPS5	0.988262	0.977272	0.965801	0.941915	0.254491
OR2T6	0.988465	0.977065	0.965795	0.941917	0.254544
OR51B5	0.986759	0.97875	0.965791	0.941919	0.254598
CD9	0.98584	0.979659	0.965787	0.941921	0.254653
OR52E4	0.986462	0.979036	0.965782	0.941923	0.254707
BAX	0.984625	0.980856	0.965775	0.941925	0.254762
TM4SF5	0.986638	0.978854	0.965774	0.941927	0.254817
ASB18	0.98449	0.980986	0.96577	0.941929	0.254871
CDK1	0.983411	0.982054	0.965763	0.941931	0.254925
TPRG1	0.98584	0.979633	0.965762	0.941934	0.254979
FAM210A	0.98476	0.980699	0.965753	0.941936	0.255034
EIF4E	0.981391	0.984064	0.965752	0.941938	0.255088
DEPDC4	0.98584	0.979607	0.965736	0.94194	0.255143
OR4F6	0.984895	0.980543	0.965732	0.941942	0.255197
RCN2	0.983007	0.982419	0.965724	0.941944	0.255252
TMEM106B	0.983815	0.981611	0.965724	0.941946	0.255306
TEF	0.988072	0.977376	0.965718	0.941948	0.25536
OR5R1	0.98726	0.97818	0.965718	0.94195	0.255415
CD4	0.985165	0.980257	0.965715	0.941952	0.255469
CD8A	0.986678	0.97875	0.965712	0.941955	0.255524
C14orf183	0.985705	0.979711	0.965706	0.941957	0.255632
PRRT2	0.985705	0.979711	0.965706	0.941959	0.255632
OR9G4	0.986489	0.978932	0.965706	0.941961	0.255686
RAB3D	0.988154	0.977272	0.965695	0.941963	0.25574
CCDC3	0.987341	0.978076	0.965695	0.941965	0.255794
TMEM125	0.988696	0.976729	0.965688	0.941967	0.255849
TAAR1	0.986381	0.97901	0.965677	0.941969	0.255903
OR4K13	0.985975	0.979399	0.965664	0.941971	0.255958
SNRNP27	0.983007	0.982341	0.965648	0.941973	0.256012
C1QL3	0.989672	0.97572	0.965643	0.941975	0.256067
OR7G2	0.987774	0.977583	0.965632	0.941978	0.256122
MEAF6	0.983276	0.982054	0.96563	0.94198	0.256176
CLUAP1	0.984085	0.981246	0.96563	0.941982	0.256231
OR10G9	0.988574	0.97678	0.96562	0.941984	0.256286
OR6M1	0.98726	0.978076	0.965615	0.941986	0.25634
GSTT1	0.986814	0.978517	0.965614	0.941988	0.256395
TRPT1	0.98422	0.98109	0.965608	0.94199	0.256504
ITPA	0.98422	0.98109	0.965608	0.941992	0.256504
DIRAS3	0.988533	0.976806	0.965605	0.941994	0.256558
MRPL22	0.982468	0.982836	0.965605	0.941996	0.256613
UPK1B	0.983815	0.981481	0.965596	0.941998	0.256668
OR13C3	0.987463	0.977842	0.965583	0.942	0.256723
CHP2	0.98584	0.979451	0.965582	0.942002	0.256777
OR52E8	0.986597	0.978698	0.965581	0.942005	0.256832
PRDX3	0.983815	0.981455	0.96557	0.942007	0.256887
COLEC10	0.985435	0.979841	0.96557	0.942009	0.25694
RPS9	0.990881	0.974455	0.965568	0.942011	0.256995
SPIN1	0.98611	0.979166	0.965565	0.942013	0.25705
SECTM1	0.987626	0.977661	0.965563	0.942015	0.257105
NT5C3	0.983276	0.981976	0.965553	0.942017	0.257159
SPAG7	0.985705	0.979555	0.965553	0.942019	0.257214
OR5M9	0.98852	0.976755	0.965541	0.942021	0.257268
DERA	0.985165	0.980075	0.965535	0.942023	0.257321
OR8G5	0.987774	0.97748	0.965529	0.942025	0.257376
OR2M3	0.98772	0.977531	0.965528	0.942027	0.25743
THTPA	0.983276	0.98195	0.965528	0.942029	0.257485
OR4E2	0.987274	0.977972	0.965526	0.942031	0.25754
IL22RA2	0.982333	0.982889	0.965524	0.942033	0.257595
GGPS1	0.98476	0.980465	0.965523	0.942036	0.257649
ESD	0.981391	0.983829	0.965521	0.942038	0.257702
CABP7	0.987896	0.97735	0.965521	0.94204	0.257757
CBFB	0.983815	0.981402	0.965519	0.942042	0.257811
OR1A2	0.98611	0.979114	0.965514	0.942044	0.257866
TMEM222	0.987179	0.97805	0.96551	0.942046	0.257919
XRCC6BP1	0.985165	0.980049	0.96551	0.942048	0.257973
PROP1	0.98584	0.979373	0.965506	0.94205	0.258028
OR14J1	0.988465	0.976755	0.965488	0.942052	0.258082
OR13H1	0.985975	0.979218	0.965484	0.942054	0.258137
TAS2R40	0.986489	0.978698	0.965475	0.942056	0.258191
OR4D5	0.987192	0.977998	0.965472	0.942058	0.258245
TYW3	0.984625	0.980543	0.965467	0.94206	0.2583
DCUN1D2	0.985435	0.979737	0.965467	0.942062	0.258354
CLDN14	0.988967	0.976237	0.965466	0.942064	0.258408
OR11H6	0.98584	0.979322	0.965454	0.942066	0.258462
LURAP1	0.986516	0.978646	0.96545	0.942068	0.258515
RAB4A	0.982333	0.98281	0.965447	0.94207	0.25857
VGLL1	0.986773	0.978387	0.965446	0.942073	0.258624
KCNIP1	0.983007	0.982132	0.965442	0.942075	0.258733
BPIFA3	0.983007	0.982132	0.965442	0.942077	0.258733
FAM64A	0.98703	0.978128	0.965441	0.942079	0.258787
FRG2C	0.98449	0.980647	0.965437	0.942081	0.258842
PARM1	0.987937	0.977221	0.965432	0.942083	0.258896
OR52K2	0.987856	0.977298	0.96543	0.942085	0.25895
CCDC90B	0.983411	0.981715	0.965429	0.942087	0.259004
OR52N2	0.988872	0.976289	0.965425	0.942089	0.259058
TAF1D	0.983007	0.982106	0.965417	0.942091	0.259113
OR1N2	0.987422	0.977713	0.965416	0.942093	0.259166
OR13C4	0.98584	0.97927	0.965403	0.942095	0.259329
EFCAB4A	0.98584	0.97927	0.965403	0.942097	0.259329
OTUB2	0.98584	0.97927	0.965403	0.942099	0.259329
OR10G8	0.98856	0.976573	0.965402	0.942101	0.259383
HMG20B	0.989211	0.975927	0.965397	0.942103	0.259437
REXO2	0.983141	0.98195	0.965395	0.942105	0.259492
FAM220A	0.986381	0.978724	0.965395	0.942107	0.259546
SLC29A3	0.987504	0.977609	0.965393	0.942109	0.2596
PRSS37	0.983007	0.98208	0.965391	0.942111	0.259655
MED8	0.985435	0.979659	0.96539	0.942113	0.259709
MTIF3	0.982872	0.98221	0.965387	0.942115	0.259764
P2RY13	0.986841	0.978257	0.965384	0.942117	0.259818
OR2M5	0.987626	0.97748	0.965384	0.942119	0.259873
CFD	0.988669	0.976444	0.96538	0.942121	0.259927
TAS2R38	0.987301	0.977791	0.965373	0.942123	0.259982
APH1A	0.986246	0.978828	0.965365	0.942125	0.260037
TMEM116	0.98193	0.983124	0.965358	0.942127	0.260091
OR2L3	0.985975	0.979088	0.965356	0.942129	0.260146
NIPSNAP3B	0.98503	0.980023	0.965352	0.942131	0.2602
EFNA3	0.987639	0.977428	0.965346	0.942134	0.260254
LIME1	0.987978	0.977091	0.965344	0.942136	0.260308
OR6K6	0.987003	0.97805	0.965338	0.942138	0.260362
OR10G4	0.988831	0.976237	0.965334	0.94214	0.260417
OR11H12	0.984355	0.980673	0.965331	0.942142	0.260471
TCEANC	0.984085	0.980934	0.965322	0.942144	0.260526
RBM7	0.984895	0.980127	0.965322	0.942146	0.26058
OR2F1	0.98557	0.979451	0.965318	0.942148	0.260634
KCTD2	0.986665	0.978361	0.965314	0.94215	0.260688
BATF2	0.986246	0.978776	0.965314	0.942152	0.260796
OR52N1	0.986246	0.978776	0.965314	0.942154	0.260796
TMEM199	0.987003	0.978024	0.965313	0.942156	0.26085
AK2	0.98449	0.980517	0.965309	0.942158	0.260905
OR10V1	0.98768	0.97735	0.965309	0.94216	0.260959
RAB33B	0.985975	0.979036	0.965305	0.942162	0.261013
CEACAM7	0.985165	0.979841	0.965305	0.942164	0.261067
CYSLTR1	0.987436	0.977583	0.965301	0.942166	0.261122
GRB2	0.98422	0.980778	0.965301	0.942168	0.261177
TAS2R39	0.985705	0.979296	0.965297	0.94217	0.261232
TSPAN2	0.983141	0.981845	0.965293	0.942172	0.261286
TPRG1L	0.98476	0.980231	0.965292	0.942174	0.261341
DARC	0.986246	0.97875	0.965288	0.942176	0.261395
FOXR2	0.984625	0.980361	0.965288	0.942178	0.26145
CCDC54	0.98503	0.979945	0.965275	0.94218	0.261504
ZFYVE21	0.986962	0.978024	0.965273	0.942182	0.261559
OR2J3	0.98557	0.979399	0.965267	0.942184	0.261613
OTUB1	0.986448	0.978517	0.965256	0.942186	0.261667
PRDX4	0.984355	0.980595	0.965254	0.942188	0.261722
FCGR3A	0.98422	0.980725	0.96525	0.94219	0.261776
DTYMK	0.989292	0.975694	0.965247	0.942192	0.261831
ETHE1	0.986381	0.978569	0.965241	0.942194	0.261885
OR56A3	0.98557	0.979373	0.965241	0.942196	0.26194
OR2D3	0.98584	0.979088	0.965224	0.942198	0.261995
OR4K14	0.985705	0.979218	0.96522	0.9422	0.262049
PEX2	0.983815	0.98109	0.965211	0.942202	0.262103
CRYBB2	0.983681	0.98122	0.965207	0.942204	0.262157
OR1L3	0.986421	0.978491	0.965204	0.942206	0.262212
CAPZA3	0.98422	0.980673	0.965198	0.942208	0.262267
OR2G2	0.988059	0.976858	0.965193	0.94221	0.262321
RNF170	0.982199	0.98268	0.965187	0.942212	0.262375
BLVRB	0.986557	0.978335	0.965183	0.942214	0.26243
OR10G3	0.98852	0.976392	0.965183	0.942216	0.262484
RAB11A	0.982064	0.98281	0.965183	0.942218	0.262538
RCN1	0.983681	0.981194	0.965181	0.94222	0.262592
RS1	0.98611	0.978776	0.965181	0.942222	0.262647
OPA3	0.989089	0.975823	0.965176	0.942224	0.262702
RDM1	0.984895	0.979971	0.965168	0.942226	0.262756
SPRY1	0.986435	0.978439	0.965166	0.942228	0.26281
HEXIM2	0.986827	0.97805	0.965166	0.94223	0.262865
DHRS11	0.984625	0.980231	0.96516	0.942232	0.262919
OSM	0.989306	0.975591	0.965158	0.942234	0.262974
OR2A7	0.987287	0.977583	0.965155	0.942236	0.263028
RAB5C	0.98422	0.980621	0.965147	0.942237	0.263083
LUM	0.986692	0.978154	0.965136	0.942239	0.263137
PSMB7	0.98611	0.978724	0.96513	0.942241	0.263191
RPA4	0.987626	0.977221	0.965128	0.942243	0.263246
GUK1	0.987206	0.977635	0.965127	0.942245	0.2633
REM2	0.98584	0.978984	0.965122	0.942247	0.263355
MRPL24	0.98422	0.980595	0.965122	0.942249	0.263409
CERS1	0.986597	0.978231	0.96512	0.942251	0.263464
C13orf33	0.983815	0.980986	0.965109	0.942253	0.263518
TAS2R5	0.985435	0.979373	0.965109	0.942255	0.263573
OR7E24	0.986976	0.977842	0.965107	0.942257	0.263627
EMG1	0.984355	0.980439	0.9651	0.942259	0.263682
METTL24	0.983411	0.981376	0.965096	0.942261	0.263736
OR2K2	0.987802	0.977013	0.965095	0.942263	0.26379
MRPL10	0.985705	0.979088	0.965092	0.942265	0.263844
FBXO17	0.984085	0.980699	0.965092	0.942267	0.263898
CHMP4C	0.981526	0.983254	0.96509	0.942269	0.263952
OR51I1	0.986773	0.978024	0.965088	0.942271	0.264007
OR1L8	0.987504	0.977298	0.965086	0.942273	0.264061
RAD1	0.983007	0.981767	0.965084	0.942275	0.264116
CTSO	0.98193	0.982836	0.965076	0.942277	0.26417
OR1E2	0.985975	0.978802	0.965075	0.942279	0.264225
SYNDIG1	0.988723	0.976082	0.965075	0.942281	0.264279
OR14I1	0.987152	0.977635	0.965074	0.942283	0.264333
PRNP	0.986962	0.977817	0.965068	0.942285	0.264387
BCAP31	0.984895	0.979867	0.965066	0.942287	0.264441
PRSS1	0.98395	0.980804	0.965062	0.942289	0.264495
STRA8	0.982199	0.982549	0.965059	0.942291	0.26455
CALN1	0.985435	0.979322	0.965058	0.942293	0.264604
MRGPRF	0.987653	0.977117	0.965052	0.942295	0.264658
PPIL6	0.98193	0.98281	0.965051	0.942296	0.264713
C20orf11	0.984355	0.980387	0.965049	0.942298	0.264768
CLDN15	0.987152	0.977609	0.965049	0.9423	0.264822
SNRPN	0.984895	0.979841	0.96504	0.942302	0.264877
KLF14	0.988791	0.975979	0.965038	0.942304	0.264931
ROGDI	0.984625	0.980101	0.965032	0.942306	0.264986
DBP	0.98611	0.978621	0.965028	0.942308	0.265041
ARV1	0.98449	0.980231	0.965028	0.94231	0.265094
GULP1	0.982603	0.982106	0.96502	0.942312	0.265148
GPR82	0.98584	0.97888	0.965019	0.942314	0.265202
WDR5B	0.985705	0.97901	0.965015	0.942316	0.265311
GSTK1	0.985705	0.97901	0.965015	0.942318	0.265311
OR52H1	0.987274	0.977454	0.965014	0.94232	0.265365
FITM2	0.986922	0.977791	0.965003	0.942322	0.265418
CCDC43	0.98193	0.982758	0.964999	0.942324	0.265473
EID2	0.989157	0.975565	0.964987	0.942326	0.265527
SKA1	0.982333	0.982341	0.964986	0.942328	0.265582
ADRB3	0.986246	0.978439	0.964981	0.94233	0.265636
CD47	0.982737	0.981924	0.964973	0.942332	0.265691
OR52D1	0.98584	0.978828	0.964968	0.942333	0.265854
CD79B	0.98584	0.978828	0.964968	0.942335	0.265854
FMR1NB	0.98584	0.978828	0.964968	0.942337	0.265854
SLC25A43	0.98166	0.982993	0.964965	0.942339	0.265907
IL34	0.985435	0.979218	0.964955	0.942341	0.265962
HAUS1	0.983546	0.98109	0.964947	0.942343	0.266017
OR11H4	0.98557	0.979062	0.964934	0.942345	0.266072
ZNF397	0.977901	0.986736	0.96493	0.942347	0.266126
ZNF781	0.985435	0.979192	0.96493	0.942349	0.26618
LRRN4CL	0.989197	0.975462	0.964924	0.942351	0.266235
DTWD1	0.982737	0.981871	0.964922	0.942353	0.266289
DIRAS1	0.99171	0.972986	0.964919	0.942355	0.266343
NANOG	0.983411	0.981194	0.964917	0.942357	0.266397
TMEM236	0.98422	0.980387	0.964917	0.942359	0.266452
OR4N4	0.986597	0.978024	0.964916	0.942361	0.266506
OR5AC2	0.985975	0.978621	0.964896	0.942363	0.266561
OR2T11	0.987517	0.977065	0.964869	0.942364	0.266616
OR51M1	0.988249	0.976341	0.964867	0.942366	0.26667
OR4D2	0.987436	0.977143	0.964866	0.942368	0.266725
PSMA3	0.982333	0.98221	0.964858	0.94237	0.26678
LRRC58	0.983141	0.981402	0.964857	0.942372	0.266835
ZMYND19	0.98395	0.980595	0.964857	0.942374	0.266889
OR10G2	0.988682	0.975901	0.964856	0.942376	0.266944
OR5T2	0.986976	0.977583	0.964851	0.942378	0.266998
PRSS21	0.983681	0.980856	0.964849	0.94238	0.267053
CCDC59	0.98449	0.980049	0.964848	0.942382	0.267106
PPA1	0.983141	0.981376	0.964832	0.942384	0.26716
OR8A1	0.987626	0.97691	0.964821	0.942386	0.267215
MAGEB16	0.984355	0.980153	0.964819	0.942388	0.267269
KCTD14	0.988669	0.975875	0.964817	0.942389	0.267323
OR2L8	0.984895	0.979607	0.96481	0.942391	0.267377
ECHDC3	0.987639	0.976884	0.964809	0.942393	0.267431
STX12	0.983007	0.981481	0.964802	0.942395	0.267486
FAHD1	0.98993	0.974609	0.964795	0.942397	0.26754
C21orf91	0.982737	0.981741	0.964794	0.942399	0.267594
CHCHD6	0.98584	0.978646	0.964789	0.942401	0.267649
HOXD8	0.985705	0.978776	0.964785	0.942403	0.267704
ZDHHC21	0.983007	0.981455	0.964776	0.942405	0.267758
STX8	0.981122	0.983333	0.96477	0.942407	0.267812
SPINT2	0.985165	0.979296	0.964767	0.942409	0.267867
TMCO5A	0.982603	0.981845	0.964764	0.942411	0.267922
TMEM41A	0.98503	0.979425	0.964763	0.942412	0.267976
OR2G6	0.987923	0.976548	0.964754	0.942414	0.268086
KCTD15	0.989726	0.974764	0.96475	0.942416	0.26814
FIGNL2	0.980316	0.984117	0.964745	0.942418	0.268195
GCH1	0.98503	0.979399	0.964738	0.94242	0.268249
DPH5	0.982468	0.98195	0.964734	0.942422	0.268303
EMD	0.986881	0.977557	0.964733	0.942424	0.268358
NGF	0.989577	0.974893	0.964732	0.942426	0.268412
RPL10	0.98557	0.978854	0.964729	0.942428	0.268467
SPIN4	0.987057	0.977376	0.964726	0.94243	0.268521
OR4M1	0.985435	0.978984	0.964725	0.942431	0.268575
FAM221A	0.982872	0.981533	0.964721	0.942433	0.268629
MIP	0.985975	0.978439	0.964717	0.942435	0.268683
HDGF	0.984355	0.980049	0.964716	0.942437	0.268738
FHL5	0.98422	0.980179	0.964712	0.942439	0.268792
MAF1	0.984895	0.979503	0.964708	0.942441	0.268847
PHYH	0.98557	0.978828	0.964704	0.942443	0.268901
MRPL15	0.98395	0.980439	0.964703	0.942445	0.268955
TACO1	0.986246	0.978154	0.9647	0.942447	0.269009
GJB6	0.985435	0.978958	0.964699	0.942449	0.269064
OR2B6	0.984625	0.979763	0.964699	0.94245	0.269118
FAM181B	0.986949	0.977454	0.964697	0.942452	0.269172
OR52W1	0.98611	0.978283	0.964695	0.942454	0.269227
C1orf96	0.983546	0.98083	0.964691	0.942456	0.269281
SDR16C5	0.98503	0.979347	0.964686	0.942458	0.269335
NOL3	0.990419	0.974016	0.964684	0.94246	0.269389
RNF125	0.986881	0.977506	0.964682	0.942462	0.269443
CABP2	0.98557	0.978802	0.964678	0.942464	0.269497
TMEM176B	0.98395	0.980413	0.964678	0.942466	0.269552
METTL15	0.982872	0.981481	0.96467	0.942467	0.269606
TPPP	0.989428	0.974971	0.964663	0.942469	0.269661
GPM6A	0.98503	0.979322	0.964661	0.942471	0.269715
OR51S1	0.985705	0.978646	0.964657	0.942473	0.26977
OR2L13	0.987179	0.977169	0.96464	0.942475	0.269824
HSD17B11	0.984085	0.980231	0.964631	0.942477	0.269879
FGF18	0.989225	0.975126	0.964618	0.942479	0.269934
OR2H1	0.984085	0.980205	0.964605	0.942481	0.269989
ZCCHC9	0.983141	0.981142	0.964601	0.942483	0.270043
ZNF705D	0.98449	0.979789	0.964592	0.942484	0.270152
TAS2R14	0.98449	0.979789	0.964592	0.942486	0.270152
FAM78B	0.988438	0.975875	0.964592	0.942488	0.270206
CLTA	0.985165	0.979114	0.964588	0.94249	0.27026
ING2	0.98503	0.979244	0.964584	0.942492	0.270313
GIMAP5	0.98557	0.978698	0.964576	0.942494	0.270367
CPXCR1	0.98395	0.980309	0.964575	0.942496	0.270422
ZNF705A	0.98476	0.979503	0.964575	0.942498	0.270476
FTSJ2	0.986976	0.977298	0.96457	0.942499	0.270531
PGAM4	0.987653	0.976625	0.964566	0.942501	0.270586
HDHD3	0.986705	0.977557	0.964561	0.942503	0.27064
FAM71F2	0.98584	0.978413	0.964559	0.942505	0.270694
TMEM45A	0.982199	0.982028	0.964546	0.942507	0.270748
MOGAT1	0.984625	0.979607	0.964546	0.942509	0.270802
KIR2DS4	0.986787	0.977454	0.964538	0.942511	0.270857
RAB3A	0.988669	0.975591	0.964536	0.942513	0.270911
TFAM	0.981526	0.98268	0.964526	0.942514	0.270966
CHMP4A	0.98557	0.978646	0.964525	0.942516	0.271021
HOXC12	0.989252	0.974997	0.964517	0.942518	0.271075
SIGLEC15	0.987937	0.976289	0.964512	0.94252	0.271129
SBDS	0.984895	0.979296	0.964503	0.942522	0.271184
CDR2L	0.983681	0.980491	0.96449	0.942524	0.271239
SLC9A3R2	0.985165	0.97901	0.964486	0.942526	0.271294
MSC	0.991261	0.972986	0.964483	0.942528	0.271348
PCNA	0.985705	0.978465	0.964478	0.942529	0.271403
NQO1	0.983276	0.980882	0.964478	0.942531	0.271458
TEX26	0.982333	0.981819	0.964474	0.942533	0.271513
MRPL47	0.981122	0.983019	0.964462	0.942535	0.271567
44443	0.983546	0.980595	0.96446	0.942537	0.271622
APOE	0.98584	0.978309	0.964456	0.942539	0.271676
TNFAIP6	0.983276	0.980856	0.964452	0.942541	0.271729
C16orf79	0.985435	0.978698	0.964443	0.942542	0.271784
LIN7A	0.982872	0.981246	0.964439	0.942544	0.271838
ELMOD1	0.98584	0.978283	0.964431	0.942546	0.271893
C22orf23	0.982333	0.981767	0.964423	0.942548	0.271947
KRTAP10-12	0.987923	0.976211	0.964422	0.94255	0.272001
SGCD	0.98395	0.980153	0.964422	0.942552	0.272056
ATPAF1	0.980854	0.983228	0.964403	0.942554	0.27211
RRAS	0.987531	0.976573	0.964396	0.942555	0.272164
SLC25A4	0.987111	0.976988	0.964395	0.942557	0.272217
FAM26E	0.985435	0.978646	0.964392	0.942559	0.272271
EMB	0.981257	0.98281	0.96439	0.942561	0.272326
PSMD9	0.986678	0.977402	0.964381	0.942563	0.272435
METTL2A	0.981795	0.982263	0.96438	0.942565	0.272489
OR51V1	0.985705	0.978361	0.964375	0.942567	0.272543
TMEM51	0.986854	0.977221	0.964374	0.942568	0.272598
C8orf33	0.986746	0.977324	0.964371	0.94257	0.272652
FAM108C1	0.986976	0.977091	0.964365	0.942572	0.272707
FAM131C	0.98449	0.979555	0.964362	0.942574	0.272761
OR2T3	0.986868	0.977195	0.964362	0.942576	0.272815
GLTPD1	0.990867	0.973243	0.964354	0.942578	0.27287
OR2F2	0.985705	0.978335	0.96435	0.94258	0.272924
OR52K1	0.987666	0.976392	0.96435	0.942581	0.272979
STX7	0.981391	0.982628	0.964342	0.942583	0.273033
C21orf58	0.982064	0.98195	0.964338	0.942585	0.273088
COQ10A	0.984355	0.979659	0.964332	0.942587	0.273141
LAPTM5	0.98584	0.97818	0.964329	0.942589	0.273195
BDNF	0.98503	0.978984	0.964328	0.942591	0.27325
C22orf42	0.983141	0.980856	0.96432	0.942592	0.273304
GINS1	0.979779	0.984221	0.964319	0.942594	0.273358
SYF2	0.984625	0.979373	0.964315	0.942596	0.273413
RIT1	0.983815	0.980179	0.964315	0.942598	0.273467
SLAMF9	0.98193	0.982054	0.964308	0.9426	0.273522
KLK12	0.98791	0.976108	0.964307	0.942602	0.273576
TAS2R60	0.98584	0.978154	0.964303	0.942603	0.27363
COPS7B	0.982468	0.981507	0.964299	0.942605	0.273684
SUDS3	0.98395	0.980023	0.964294	0.942607	0.273738
C3orf75	0.986246	0.977739	0.964291	0.942609	0.273792
PTCHD4	0.98749	0.976496	0.96428	0.942611	0.273847
KLK1	0.986381	0.977583	0.964269	0.942613	0.273902
STC1	0.98395	0.979997	0.964268	0.942614	0.273956
TMEM202	0.982199	0.981741	0.964265	0.942616	0.274011
STOM	0.984625	0.979322	0.964264	0.942618	0.274065
MAPRE1	0.983681	0.980257	0.96426	0.94262	0.274119
OR10G7	0.98875	0.975229	0.964258	0.942622	0.274174
ADM	0.988357	0.975617	0.964257	0.942624	0.274228
DCK	0.980719	0.983202	0.964245	0.942625	0.274282
CLEC17A	0.983141	0.980778	0.964243	0.942627	0.274337
CLEC1A	0.98395	0.979971	0.964243	0.942629	0.274391
MAD2L2	0.985435	0.978491	0.964239	0.942631	0.274445
RAB4B	0.98653	0.977402	0.964236	0.942633	0.2745
RAB6B	0.985165	0.97875	0.96423	0.942635	0.274554
RND1	0.984355	0.979555	0.96423	0.942636	0.274608
ANKRD54	0.980988	0.982915	0.964228	0.942638	0.274661
C15orf29	0.98166	0.982236	0.964223	0.94264	0.274716
RUSC1-AS1	0.989184	0.974764	0.964221	0.942642	0.274769
CTDSPL	0.98611	0.977791	0.96421	0.942644	0.274823
TMED3	0.98584	0.97805	0.964201	0.942645	0.274878
TMEM106A	0.983411	0.980465	0.9642	0.942647	0.274933
ABHD12B	0.98166	0.98221	0.964197	0.942649	0.274985
LYPD5	0.984895	0.978984	0.964196	0.942651	0.275039
TMEM119	0.98913	0.97479	0.964194	0.942653	0.275093
OR2A14	0.987165	0.976729	0.964193	0.942655	0.275148
MED4	0.982333	0.981533	0.964192	0.942656	0.275202
ARL6IP4	0.983141	0.980725	0.964192	0.942658	0.275257
INMT	0.98745	0.976444	0.964189	0.94266	0.275312
EXOSC8	0.982199	0.981663	0.964188	0.942662	0.275367
SNRPB	0.983007	0.980856	0.964188	0.942664	0.275421
RHBDL2	0.983681	0.980179	0.964183	0.942665	0.275475
UNC50	0.98193	0.981924	0.96418	0.942667	0.275584
ATG5	0.98193	0.981924	0.96418	0.942669	0.275584
FCGR1B	0.982333	0.981507	0.964167	0.942671	0.275639
CA13	0.983141	0.980699	0.964166	0.942673	0.275748
TNFSF13	0.983141	0.980699	0.964166	0.942675	0.275748
ZFAND3	0.98476	0.979088	0.964166	0.942676	0.275856
MBNL3	0.98476	0.979088	0.964166	0.942678	0.275856
FOXQ1	0.987896	0.975979	0.964166	0.94268	0.275911
FOLR1	0.983007	0.98083	0.964162	0.942682	0.275965
YWHAE	0.984355	0.979477	0.964153	0.942684	0.276019
VPS28	0.98584	0.977998	0.96415	0.942685	0.276073
CACNG1	0.987165	0.976677	0.964142	0.942687	0.276127
MAGEH1	0.987111	0.976729	0.96414	0.942689	0.276182
MPZ	0.986719	0.977117	0.96414	0.942691	0.276237
PSME3	0.982872	0.980934	0.964132	0.942693	0.276292
C22orf43	0.980182	0.98362	0.964126	0.942694	0.276346
PNPLA4	0.983411	0.980387	0.964124	0.942696	0.276401
ITM2A	0.985705	0.978102	0.96412	0.942698	0.276455
RAET1G	0.98476	0.979036	0.964115	0.9427	0.27651
MADCAM1	0.986246	0.977557	0.964112	0.942702	0.276564
C1QL1	0.990093	0.973758	0.964111	0.942703	0.276619
PIGC	0.985435	0.978361	0.964111	0.942705	0.276673
POLR3GL	0.983007	0.980778	0.964111	0.942707	0.276728
OR6Q1	0.9853	0.978491	0.964107	0.942709	0.276782
RBM43	0.98422	0.979555	0.964098	0.942711	0.276892
RAB37	0.98422	0.979555	0.964098	0.942712	0.276892
OR2A4	0.986962	0.976832	0.964097	0.942714	0.276946
PABPN1	0.981391	0.982367	0.964086	0.942716	0.277001
EIF6	0.985435	0.978335	0.964086	0.942718	0.277055
TIPIN	0.98166	0.98208	0.964069	0.94272	0.27711
RAB25	0.983276	0.980465	0.964068	0.942721	0.277163
CHI3L2	0.983141	0.980595	0.964064	0.942723	0.277218
FLT3LG	0.9853	0.978439	0.964056	0.942725	0.277272
ING4	0.98449	0.979244	0.964055	0.942727	0.277327
MFAP4	0.985165	0.978569	0.964051	0.942728	0.277381
CENPH	0.978437	0.985294	0.964049	0.94273	0.277436
KLK13	0.98503	0.978698	0.964047	0.942732	0.277491
OR4D6	0.986989	0.976755	0.964046	0.942734	0.277545
DFFA	0.986489	0.977247	0.964043	0.942736	0.2776
MPPED2	0.983815	0.979893	0.964034	0.942737	0.277655
DKKL1	0.9853	0.978413	0.96403	0.942739	0.277709
ODF1	0.983681	0.980023	0.96403	0.942741	0.277764
UBE2S	0.989564	0.974197	0.96403	0.942743	0.277818
OR7D2	0.986814	0.97691	0.964028	0.942745	0.277872
SUSD3	0.985165	0.978543	0.964026	0.942746	0.277927
CRYM	0.984355	0.979347	0.964025	0.942748	0.278036
OR11H1	0.984355	0.979347	0.964025	0.94275	0.278036
OR52A5	0.98422	0.979477	0.964021	0.942752	0.278091
COQ7	0.987328	0.976392	0.964019	0.942753	0.278145
TSNAX	0.982468	0.98122	0.964017	0.942755	0.278199
CLDN18	0.986246	0.977454	0.964009	0.942757	0.278253
OR2T34	0.986949	0.976755	0.964007	0.942759	0.278308
SHISA5	0.9853	0.978387	0.964005	0.942761	0.278362
GIMAP2	0.984355	0.979322	0.964	0.942762	0.278417
MC4R	0.987436	0.976263	0.963997	0.942764	0.278472
PLEKHB1	0.988587	0.975126	0.963997	0.942766	0.278526
HSD11B1L	0.986557	0.977117	0.963981	0.942768	0.27858
ADORA3	0.98611	0.977557	0.96398	0.942769	0.278634
44258	0.986868	0.976806	0.963979	0.942771	0.278688
CIDEA	0.986854	0.976806	0.963965	0.942773	0.278741
DHRS9	0.98557	0.978076	0.963962	0.942775	0.278796
PGAP3	0.98476	0.97888	0.963962	0.942777	0.27885
CCNH	0.982199	0.981428	0.963958	0.942778	0.278905
DRGX	0.988452	0.975203	0.963941	0.94278	0.27896
SLC35D2	0.98166	0.98195	0.963941	0.942782	0.279015
MAGEB2	0.98611	0.977506	0.963928	0.942784	0.279069
OR2T5	0.986895	0.976729	0.963928	0.942785	0.279124
OR5M3	0.9853	0.978309	0.963928	0.942787	0.279178
HOXA4	0.985165	0.978439	0.963923	0.942789	0.279233
OR2A1	0.987463	0.97616	0.963922	0.942791	0.279288
PI15	0.98503	0.978569	0.963919	0.942792	0.279341
FHL1	0.985705	0.977894	0.963915	0.942794	0.279396
OR6Y1	0.986381	0.977221	0.963912	0.942796	0.27945
BID	0.987869	0.975746	0.963909	0.942798	0.279504
TNFSF13B	0.983681	0.979893	0.963902	0.942799	0.279558
PDCD6	0.987125	0.97647	0.963898	0.942801	0.279613
SPP1	0.984895	0.978672	0.963889	0.942803	0.279667
SPACA1	0.984625	0.978932	0.963881	0.942805	0.279722
VAPA	0.984355	0.979192	0.963872	0.942807	0.279776
CDCA4	0.987098	0.97647	0.963871	0.942808	0.27983
HLA-DOA	0.987774	0.975798	0.963868	0.94281	0.279884
44260	0.98166	0.981871	0.963864	0.942812	0.279939
TBC1D26	0.983276	0.980257	0.963864	0.942814	0.279993
SPATA22	0.980719	0.98281	0.963861	0.942815	0.280048
METTL18	0.98395	0.979581	0.963859	0.942817	0.280102
LYPLA2	0.984355	0.979166	0.963847	0.942819	0.280157
TSN	0.981391	0.982106	0.96383	0.942821	0.280211
TAAR8	0.98611	0.977402	0.963826	0.942822	0.280266
SMN1	0.983681	0.979815	0.963825	0.942824	0.280375
SMN2	0.983681	0.979815	0.963825	0.942826	0.280375
POMC	0.988357	0.975177	0.963823	0.942828	0.280429
TMEM45B	0.98503	0.978465	0.963817	0.942829	0.280483
NKX3-1	0.987219	0.976289	0.963811	0.942831	0.280538
OR2AK2	0.986381	0.977117	0.963809	0.942833	0.280592
BRI3BP	0.988316	0.975203	0.963809	0.942835	0.280647
ART5	0.984625	0.978854	0.963804	0.942836	0.280701
TMEM150B	0.98653	0.976962	0.963802	0.942838	0.280756
OR3A3	0.98611	0.977376	0.963801	0.94284	0.280811
VN1R5	0.9853	0.97818	0.9638	0.942842	0.280864
OR52B6	0.986841	0.976651	0.963799	0.942843	0.280918
MRPS7	0.986448	0.977039	0.963799	0.942845	0.280972
APH1B	0.983546	0.979919	0.963795	0.942847	0.281026
NEUROD4	0.98503	0.978439	0.963791	0.942849	0.281081
DIO2	0.9868	0.976677	0.963785	0.94285	0.281135
ARL6IP6	0.988967	0.974532	0.96378	0.942852	0.281189
RNF148	0.985435	0.978024	0.963779	0.942854	0.281244
CYSLTR2	0.986759	0.976703	0.963771	0.942856	0.281299
SDCBP	0.98503	0.978413	0.963766	0.942857	0.281353
LOC728819	0.98557	0.977868	0.963758	0.942859	0.281407
ARMCX6	0.98611	0.977324	0.96375	0.942861	0.281462
CYB5R2	0.98449	0.978932	0.963749	0.942862	0.281517
CRYBA1	0.981795	0.981611	0.963741	0.942864	0.281571
MALSU1	0.987747	0.975694	0.963739	0.942866	0.281625
SPRY3	0.98557	0.977842	0.963732	0.942868	0.28168
OR8K3	0.983141	0.980257	0.963731	0.942869	0.281734
BCL7A	0.983815	0.979581	0.963727	0.942871	0.281787
ODAM	0.979511	0.983881	0.963722	0.942873	0.281842
TMEM71	0.981795	0.981585	0.963715	0.942875	0.281896
C1orf174	0.98503	0.978361	0.963715	0.942876	0.281949
OR11G2	0.986543	0.976858	0.963713	0.942878	0.282003
ZDHHC22	0.988736	0.974687	0.963708	0.94288	0.282057
TIMM23	0.980719	0.982654	0.963708	0.942882	0.28211
OR4D9	0.986246	0.977143	0.963703	0.942883	0.282164
TMEM41B	0.983681	0.979685	0.963697	0.942885	0.282218
OLR1	0.980988	0.982367	0.96369	0.942887	0.282272
GJC3	0.986665	0.976703	0.963678	0.942888	0.282326
SLA	0.982064	0.981272	0.963672	0.94289	0.28238
GRAP	0.986759	0.976599	0.963669	0.942892	0.282435
OR52E2	0.985975	0.977376	0.963669	0.942894	0.28249
FAM132A	0.985165	0.97818	0.963668	0.942895	0.282544
OR1A1	0.986597	0.976755	0.963663	0.942897	0.282599
PLCXD3	0.984895	0.978439	0.963659	0.942899	0.282653
OR9A2	0.98557	0.977765	0.963655	0.942901	0.282708
MYF5	0.98611	0.977221	0.963647	0.942902	0.282762
HAND1	0.990921	0.972471	0.963642	0.942904	0.282817
CAPZA2	0.981795	0.981507	0.963638	0.942906	0.282926
SULT2A1	0.981795	0.981507	0.963638	0.942907	0.282926
TM2D3	0.986935	0.976392	0.963636	0.942909	0.282981
FAM3D	0.982468	0.98083	0.963634	0.942911	0.283035
CEACAM21	0.98557	0.977739	0.96363	0.942913	0.283089
C1orf131	0.98476	0.978543	0.963629	0.942914	0.283144
EDA2R	0.98395	0.979347	0.963629	0.942916	0.283199
NPFFR1	0.986246	0.977065	0.963626	0.942918	0.283253
CRYBA2	0.985975	0.977324	0.963618	0.94292	0.283308
ATF5	0.986624	0.976677	0.963613	0.942921	0.283363
NR2E3	0.986881	0.976418	0.963609	0.942923	0.283418
DCXR	0.98476	0.978517	0.963604	0.942925	0.283472
CUTC	0.982603	0.980647	0.963587	0.942926	0.283527
OAF	0.987355	0.975927	0.963586	0.942928	0.283579
RHOB	0.991383	0.971956	0.963581	0.94293	0.283634
IGFBP2	0.98557	0.977687	0.963579	0.942932	0.283688
OR10A3	0.983141	0.980101	0.963578	0.942933	0.283741
CXCR6	0.985165	0.978076	0.963566	0.942935	0.283796
RSPO2	0.981795	0.981428	0.963562	0.942937	0.28385
CCR8	0.98557	0.977661	0.963553	0.942938	0.283904
DNAJC25	0.980585	0.982628	0.96355	0.94294	0.283959
CD200	0.983546	0.979659	0.96354	0.942942	0.284014
AVEN	0.980182	0.983019	0.963538	0.942943	0.284067
MYF6	0.98584	0.977376	0.963537	0.942945	0.284121
SULT1E1	0.98166	0.981533	0.963532	0.942947	0.284175
AQP9	0.984085	0.979114	0.963531	0.942949	0.284229
METAP1	0.983141	0.980049	0.963527	0.94295	0.284284
C19orf66	0.989252	0.97399	0.963522	0.942952	0.284338
TPGS2	0.98449	0.978698	0.963519	0.942954	0.284393
HVCN1	0.985165	0.978024	0.963515	0.942955	0.284446
ATF1	0.98193	0.981246	0.963515	0.942957	0.2845
ADO	0.988818	0.974403	0.963507	0.942959	0.284554
PPP1R35	0.98557	0.977609	0.963502	0.942961	0.284608
TTC1	0.98193	0.98122	0.963489	0.942962	0.284718
XRCC2	0.98193	0.98122	0.963489	0.942964	0.284718
FOSL1	0.984355	0.978802	0.963489	0.942966	0.284771
GLT1D1	0.981795	0.98135	0.963485	0.942967	0.284825
ZNF579	0.982603	0.980543	0.963484	0.942969	0.284879
DCUN1D1	0.979779	0.983359	0.963474	0.942971	0.284934
U2AF1	0.986868	0.976289	0.963468	0.942972	0.285041
METTL21D	0.983276	0.979841	0.963454	0.942974	0.285096
MMD	0.983141	0.979971	0.96345	0.942976	0.28515
ZNF414	0.982737	0.980361	0.963438	0.942978	0.285205
CEACAM3	0.982603	0.980491	0.963433	0.942979	0.28526
FNDC4	0.985705	0.977402	0.96343	0.942981	0.285368
HNRNPA1L2	0.985705	0.977402	0.96343	0.942983	0.285368
ENOPH1	0.983007	0.980075	0.96342	0.942984	0.285422
POPDC3	0.982737	0.980335	0.963412	0.942986	0.285477
OR2T27	0.98749	0.975617	0.963412	0.942988	0.285531
PIP5KL1	0.98557	0.977506	0.9634	0.942989	0.285585
MEOX1	0.9853	0.977765	0.963391	0.942991	0.28564
KCTD11	0.987937	0.975152	0.963388	0.942993	0.285694
DOK3	0.983411	0.979633	0.963382	0.942994	0.285749
CENPP	0.981391	0.981637	0.96337	0.942996	0.285804
CLDN23	0.98917	0.973913	0.963366	0.942998	0.285859
PIGL	0.98449	0.978543	0.963365	0.943	0.285912
IZUMO2	0.982872	0.980153	0.963365	0.943001	0.285967
C1orf201	0.983546	0.979477	0.963361	0.943003	0.286022
PPP1R3B	0.986746	0.976289	0.963349	0.943005	0.286075
OTUD6B	0.98557	0.977454	0.963349	0.943006	0.286129
PNRC1	0.986246	0.97678	0.963345	0.943008	0.286183
GAR1	0.980316	0.98268	0.963337	0.94301	0.286237
PRRT1	0.987463	0.975565	0.963334	0.943011	0.286291
TSPAN12	0.982603	0.980387	0.963331	0.943013	0.286346
LAT2	0.983141	0.979841	0.963322	0.943015	0.2864
CLPP	0.98653	0.97647	0.963316	0.943016	0.286454
ACBD6	0.982064	0.980908	0.963314	0.943018	0.286508
MMAB	0.986421	0.976573	0.963313	0.94302	0.286563
RPL18A	0.984355	0.978621	0.96331	0.943021	0.286617
TMEM150A	0.984625	0.978335	0.963293	0.943023	0.286672
SPRYD5	0.980182	0.982758	0.963282	0.943025	0.286726
C7orf57	0.98503	0.97792	0.96328	0.943026	0.286781
RAB35	0.983411	0.979529	0.96328	0.943028	0.286835
PSMA8	0.980854	0.98208	0.963277	0.94303	0.286889
AIMP1	0.982468	0.980465	0.963276	0.943032	0.286944
C1QL4	0.990541	0.972471	0.963272	0.943033	0.286998
MFSD3	0.98476	0.97818	0.963272	0.943035	0.287052
FAM192A	0.980585	0.982341	0.963268	0.943037	0.287106
OR52L1	0.984625	0.978309	0.963267	0.943038	0.287161
ELOVL7	0.983007	0.979919	0.963267	0.94304	0.287216
HLA-DRB1	0.98584	0.977091	0.963256	0.943042	0.287324
MAGEA12	0.98584	0.977091	0.963256	0.943043	0.287324
RPS8	0.98422	0.978698	0.963254	0.943045	0.287379
TSPAN5	0.982199	0.980699	0.963242	0.943047	0.287434
LRRC10	0.987856	0.975074	0.963233	0.943048	0.287488
SULT1C3	0.983411	0.979477	0.963229	0.94305	0.287542
ZCCHC16	0.983276	0.979607	0.963224	0.943052	0.287597
WBSCR27	0.986381	0.976522	0.963222	0.943053	0.287652
HTR3D	0.983141	0.979737	0.96322	0.943055	0.287706
LYSMD4	0.986638	0.976263	0.963218	0.943057	0.28776
SOWAHA	0.982064	0.980804	0.963212	0.943058	0.287815
BNIP1	0.983681	0.979192	0.963212	0.94306	0.287869
NAT6	0.987071	0.975823	0.963207	0.943062	0.287923
RNF212	0.981795	0.981064	0.963204	0.943063	0.287978
BRCC3	0.982603	0.980257	0.963203	0.943065	0.288033
DUPD1	0.988628	0.974274	0.963195	0.943067	0.288087
TMEM74B	0.98611	0.976755	0.963188	0.943068	0.288195
R3HDML	0.98611	0.976755	0.963188	0.94307	0.288195
FGF5	0.985165	0.977687	0.963183	0.943072	0.28825
VN1R2	0.983546	0.979296	0.963182	0.943073	0.288305
OR2A42	0.987071	0.975798	0.963181	0.943075	0.288358
PROCR	0.987017	0.975849	0.963179	0.943077	0.288412
CXCL16	0.987003	0.975849	0.963166	0.943078	0.288467
OR9A4	0.986557	0.976289	0.963164	0.94308	0.288522
RPS3A	0.984355	0.978465	0.963157	0.943082	0.288631
CTDNEP1	0.984355	0.978465	0.963157	0.943083	0.288631
SLC22A20	0.98584	0.976988	0.963154	0.943085	0.288685
OR1N1	0.986543	0.976289	0.963151	0.943087	0.28874
SURF4	0.985975	0.976832	0.963132	0.943088	0.288795
STX6	0.981795	0.980986	0.963127	0.94309	0.288849
TMEM38B	0.983276	0.979503	0.963122	0.943092	0.288903
TAAR5	0.986246	0.976548	0.963116	0.943093	0.288958
TMEM74	0.986976	0.975823	0.963114	0.943095	0.289011
PRELID1	0.983007	0.979763	0.963114	0.943096	0.289066
MAGEA8	0.986922	0.975875	0.963112	0.943098	0.28912
EXOSC5	0.988221	0.974584	0.963104	0.9431	0.289174
OR13J1	0.988533	0.974274	0.963102	0.943101	0.289229
GLIPR1L2	0.98422	0.978543	0.963101	0.943103	0.289284
CCRL2	0.986516	0.976263	0.963099	0.943105	0.289339
RASL12	0.987165	0.975617	0.963095	0.943106	0.289392
MAGEA1	0.98476	0.977998	0.963093	0.943108	0.289447
OR11L1	0.986246	0.976522	0.96309	0.94311	0.289501
JUND	0.988533	0.974248	0.963077	0.943111	0.289556
OR52R1	0.985705	0.977039	0.963073	0.943113	0.289611
TAS2R41	0.983007	0.979711	0.963063	0.943115	0.289666
DPPA4	0.982603	0.980101	0.96305	0.943116	0.28972
C1QA	0.98611	0.976599	0.963035	0.943118	0.289774
RPL19	0.984355	0.978335	0.963029	0.94312	0.289829
CA3	0.982603	0.980075	0.963024	0.943121	0.289883
ELOVL6	0.982333	0.980335	0.963016	0.943123	0.289938
FOXD2	0.985435	0.977247	0.963013	0.943125	0.290047
FGF12	0.985435	0.977247	0.963013	0.943126	0.290047
SC5DL	0.983681	0.978984	0.963007	0.943128	0.290102
OR5AU1	0.986759	0.975927	0.963005	0.943129	0.290156
BCCIP	0.98422	0.978439	0.962999	0.943131	0.290211
PEX7	0.979913	0.982732	0.962992	0.943133	0.290265
RHOV	0.987138	0.975539	0.962992	0.943134	0.290319
TIPRL	0.982333	0.980309	0.96299	0.943136	0.290373
OR2B2	0.984625	0.978024	0.962987	0.943138	0.290428
C22orf31	0.982199	0.980439	0.962986	0.943139	0.290482
GNRHR	0.983681	0.978958	0.962982	0.943141	0.290537
TNFRSF9	0.982737	0.979893	0.962978	0.943143	0.290591
NDUFS8	0.98745	0.975203	0.962964	0.943144	0.290645
TSGA13	0.983681	0.978932	0.962956	0.943146	0.2907
UBXN10	0.984085	0.978517	0.962944	0.943147	0.290754
C3orf26	0.981526	0.981064	0.96294	0.943149	0.290809
CCDC28A	0.984625	0.977972	0.962936	0.943151	0.290916
44263	0.984625	0.977972	0.962936	0.943152	0.290916
AGBL4	0.980316	0.982263	0.962928	0.943154	0.290971
POU1F1	0.980988	0.981585	0.962923	0.943156	0.291025
RPL7L1	0.983411	0.979166	0.962922	0.943157	0.29108
LTB	0.98837	0.974248	0.962918	0.943159	0.291134
OR5A1	0.984085	0.978491	0.962918	0.943161	0.291188
NME9	0.981526	0.981038	0.962914	0.943162	0.291243
LHPP	0.985435	0.977143	0.962911	0.943164	0.291296
CXorf66	0.98449	0.978076	0.962906	0.943165	0.29135
CDC34	0.987829	0.974764	0.9629	0.943167	0.291403
UBXN2B	0.982603	0.979945	0.962897	0.943169	0.291457
FAM57B	0.985435	0.977117	0.962885	0.94317	0.291512
IL1B	0.981391	0.981142	0.962884	0.943172	0.291566
MYOZ1	0.983815	0.978724	0.962884	0.943174	0.291621
TK2	0.983007	0.979529	0.962884	0.943175	0.291676
PIR	0.982468	0.980049	0.962867	0.943177	0.291729
DCUN1D4	0.979913	0.982602	0.962864	0.943178	0.291784
OR10AD1	0.98557	0.976962	0.962864	0.94318	0.291838
OR10A6	0.982199	0.980309	0.962858	0.943182	0.291892
MAGEA3	0.98449	0.978024	0.962855	0.943183	0.291947
TREML1	0.98422	0.978283	0.962846	0.943185	0.292001
C16orf86	0.987057	0.975462	0.962836	0.943187	0.292055
HOXB9	0.988777	0.973758	0.96283	0.943188	0.29211
CDCA5	0.986448	0.976056	0.962829	0.94319	0.292164
LIN37	0.98584	0.976651	0.962822	0.943191	0.292219
MAMSTR	0.986597	0.975901	0.962821	0.943193	0.292273
FAM108B1	0.983411	0.979062	0.96282	0.943195	0.292382
JKAMP	0.983411	0.979062	0.96282	0.943196	0.292382
OR4K15	0.987639	0.974868	0.962817	0.943198	0.292437
MAPRE3	0.98449	0.977972	0.962804	0.9432	0.292492
CAPZB	0.983411	0.979036	0.962795	0.943201	0.292547
OR2T35	0.987504	0.974971	0.962787	0.943203	0.2926
SWSAP1	0.983815	0.978621	0.962782	0.943204	0.292653
STEAP1	0.982064	0.980361	0.962778	0.943206	0.292708
P2RY14	0.98584	0.976599	0.962771	0.943208	0.292761
EGLN3	0.986543	0.975901	0.962768	0.943209	0.292815
CALB1	0.979242	0.983176	0.962767	0.943211	0.29287
ASPA	0.984895	0.977531	0.962766	0.943212	0.292924
ALKBH8	0.976161	0.986264	0.962752	0.943214	0.292979
VENTX	0.98833	0.974119	0.962751	0.943216	0.293033
MC2R	0.988642	0.97381	0.962749	0.943217	0.293088
SLC25A51	0.984355	0.97805	0.962748	0.943219	0.293143
ATP5F1	0.982737	0.979659	0.962748	0.94322	0.293196
IMP3	0.992621	0.969902	0.962745	0.943222	0.293251
GNPDA1	0.984895	0.977506	0.96274	0.943224	0.293304
FCGR2C	0.986827	0.975591	0.962739	0.943225	0.293359
DHRS4L1	0.987057	0.975358	0.962734	0.943227	0.293414
TCEA1	0.983681	0.978698	0.962727	0.943229	0.293467
DERL2	0.98193	0.980439	0.962722	0.94323	0.293522
CEACAM4	0.98166	0.980699	0.962714	0.943232	0.293576
POU2AF1	0.98476	0.977609	0.96271	0.943233	0.293631
HOXC5	0.987477	0.974919	0.96271	0.943235	0.293685
MAGEA6	0.98449	0.977868	0.962701	0.943237	0.29374
C8orf74	0.987964	0.974429	0.962701	0.943238	0.293794
SLC39A2	0.983411	0.978932	0.962692	0.94324	0.293849
PRRG3	0.984085	0.978257	0.962688	0.943241	0.293904
FAM109B	0.986435	0.975927	0.962688	0.943243	0.293958
OR2T2	0.987558	0.974816	0.962687	0.943245	0.294013
PHOSPHO1	0.988628	0.973758	0.962685	0.943246	0.294067
MTAP	0.984625	0.977713	0.96268	0.943248	0.29412
BCL7C	0.9853	0.977039	0.962677	0.943249	0.294174
RPL18	0.985165	0.977169	0.962672	0.943251	0.294228
IMPA1	0.980316	0.982002	0.962672	0.943253	0.294282
OR51G2	0.986246	0.976082	0.962657	0.943254	0.294336
SPATS1	0.983815	0.978491	0.962654	0.943256	0.29439
BOLL	0.980451	0.981845	0.962651	0.943257	0.294445
EGFL7	0.985165	0.977143	0.962647	0.943259	0.294499
PHF11	0.980316	0.981976	0.962647	0.943261	0.294554
GPR171	0.983546	0.97875	0.962646	0.943262	0.294608
SULT1B1	0.981795	0.980491	0.962641	0.943264	0.294663
OR2W3	0.987274	0.975048	0.962639	0.943265	0.294717
HDAC8	0.983141	0.97914	0.962633	0.943267	0.294772
HSD17B8	0.982333	0.979945	0.962633	0.943269	0.294826
ECHS1	0.983815	0.978465	0.962629	0.94327	0.294881
STX5	0.982199	0.980075	0.962629	0.943272	0.294936
EAPP	0.983007	0.97927	0.962629	0.943273	0.29499
PTX3	0.982872	0.979399	0.962624	0.943275	0.295045
OR2M2	0.986381	0.975901	0.96261	0.943276	0.295099
FAM76A	0.980451	0.981793	0.9626	0.943278	0.295153
PEX19	0.983546	0.978698	0.962595	0.94328	0.295207
PNO1	0.982603	0.979633	0.96259	0.943281	0.295262
FAM203A	0.978437	0.983803	0.962589	0.943283	0.295317
RASL11B	0.985705	0.976548	0.962588	0.943284	0.295371
ASB8	0.984085	0.978154	0.962586	0.943286	0.295426
PITPNA	0.982468	0.979763	0.962586	0.943288	0.29548
SH3YL1	0.979913	0.982315	0.962583	0.943289	0.295534
ZNF80	0.98395	0.978283	0.962582	0.943291	0.295642
LGALS12	0.98395	0.978283	0.962582	0.943292	0.295642
DUS4L	0.983141	0.979088	0.962582	0.943294	0.295697
PRL	0.982333	0.979893	0.962582	0.943296	0.29575
OR52I2	0.986448	0.975798	0.962574	0.943297	0.295804
USP50	0.985165	0.977065	0.96257	0.943299	0.295858
MSI2	0.984355	0.977868	0.96257	0.9433	0.295913
BABAM1	0.987829	0.974429	0.962569	0.943302	0.295967
ACER2	0.983681	0.978517	0.962548	0.943303	0.296021
P2RY12	0.98584	0.976366	0.962541	0.943305	0.296075
FBXL22	0.988479	0.973758	0.96254	0.943307	0.29613
OR2AE1	0.984895	0.977298	0.962536	0.943308	0.296184
C21orf56	0.98745	0.974764	0.962531	0.94331	0.296239
MRPL9	0.983681	0.978491	0.962522	0.943311	0.296293
MTHFD2L	0.982064	0.980101	0.962522	0.943313	0.296347
MOB3A	0.990011	0.972213	0.962502	0.943314	0.296401
C8orf38	0.979645	0.982497	0.962498	0.943316	0.296455
C11orf65	0.981257	0.980882	0.962497	0.943318	0.29651
ORAI3	0.988696	0.973501	0.962496	0.943319	0.296564
PDCL	0.98422	0.97792	0.962489	0.943321	0.296619
NTAN1	0.981795	0.980335	0.962488	0.943322	0.296674
SPDYA	0.982468	0.979659	0.962484	0.943324	0.296728
ACTL10	0.989197	0.972986	0.962475	0.943326	0.296782
ZNF575	0.987544	0.974609	0.96247	0.943327	0.296836
PSMB6	0.984355	0.977765	0.962467	0.943329	0.296891
UXS1	0.98584	0.976289	0.962465	0.94333	0.296945
ACER1	0.985705	0.976418	0.96246	0.943332	0.297
GATA5	0.983815	0.978283	0.96245	0.943333	0.297054
DCAKD	0.98917	0.972986	0.962448	0.943335	0.297108
CLTB	0.985705	0.976392	0.962435	0.943337	0.297163
CASP6	0.98395	0.978128	0.962429	0.943338	0.297216
CLIC5	0.983141	0.978932	0.962429	0.94334	0.29727
UNCX	0.982199	0.979867	0.962424	0.943341	0.297324
LRRC19	0.982872	0.979192	0.96242	0.943343	0.297378
PRRX1	0.985975	0.976108	0.962418	0.943344	0.297433
C16orf53	0.987044	0.975048	0.962415	0.943346	0.297488
MMP7	0.981795	0.980231	0.962386	0.943347	0.297543
OR4C15	0.984895	0.977143	0.962383	0.943349	0.297597
RBKS	0.984085	0.977946	0.962382	0.943351	0.297652
C6orf47	0.98557	0.97647	0.962379	0.943352	0.297706
PSMA1	0.981526	0.980491	0.962378	0.943354	0.297815
BNIP2	0.981526	0.980491	0.962378	0.943355	0.297815
SGCG	0.983681	0.978335	0.962369	0.943357	0.29787
OR2C1	0.986787	0.975255	0.962368	0.943358	0.297924
ELF5	0.980988	0.981012	0.962361	0.94336	0.297978
TMUB2	0.98557	0.976444	0.962354	0.943362	0.298033
BSX	0.988547	0.973501	0.962351	0.943363	0.298087
GLT6D1	0.984625	0.977376	0.962349	0.943365	0.298142
LIPT1	0.98449	0.977506	0.962344	0.943366	0.298196
RAB24	0.983546	0.978439	0.962339	0.943368	0.298251
KRTAP10-5	0.986516	0.975487	0.962334	0.943369	0.298306
PGAM1	0.986435	0.975565	0.962331	0.943371	0.29836
TAAR2	0.983276	0.978698	0.962331	0.943372	0.298415
XAF1	0.983815	0.978154	0.962323	0.943374	0.29847
ERLIN1	0.98449	0.97748	0.962319	0.943376	0.298524
CFDP1	0.980451	0.981507	0.962319	0.943377	0.298578
ZDHHC2	0.981257	0.980699	0.962318	0.943379	0.298633
OR6K2	0.98557	0.976392	0.962303	0.94338	0.298686
GZMB	0.981391	0.980543	0.962297	0.943382	0.298741
ORAI2	0.989536	0.972471	0.962295	0.943383	0.298796
AIDA	0.981122	0.980804	0.962288	0.943385	0.29885
TSPAN18	0.98503	0.97691	0.962285	0.943386	0.298905
BPHL	0.983411	0.978517	0.962284	0.943388	0.298959
OGN	0.982468	0.979451	0.96228	0.94339	0.299014
CASP14	0.98395	0.977972	0.962276	0.943391	0.299123
NFAM1	0.98395	0.977972	0.962276	0.943393	0.299123
RPSA	0.98449	0.977428	0.962268	0.943394	0.299177
RAB11B	0.987517	0.974429	0.962265	0.943396	0.299231
YDJC	0.988113	0.973836	0.96226	0.943397	0.299285
AQP8	0.985705	0.976211	0.962256	0.943399	0.29934
HLA-DRB5	0.983141	0.97875	0.96225	0.9434	0.299449
TPRX1	0.983141	0.97875	0.96225	0.943402	0.299449
NMI	0.982199	0.979685	0.962246	0.943404	0.299503
SELL	0.982064	0.979815	0.962241	0.943405	0.299558
DUSP26	0.985165	0.976729	0.962239	0.943407	0.299612
CASP3	0.982737	0.97914	0.962237	0.943408	0.299667
CNOT8	0.980988	0.980882	0.962233	0.94341	0.299721
CD320	0.98557	0.976315	0.962226	0.943411	0.299776
HAVCR2	0.984625	0.977247	0.962221	0.943413	0.29983
FBXO2	0.985975	0.975901	0.962214	0.943414	0.299885
CNPY4	0.981122	0.980725	0.962212	0.943416	0.299939
SLC35A1	0.98193	0.979919	0.962212	0.943417	0.299993
CYB5D1	0.986651	0.975229	0.962211	0.943419	0.300047
TAAR9	0.984625	0.977221	0.962196	0.94342	0.300156
MORN3	0.984625	0.977221	0.962196	0.943422	0.300156
KRT222	0.981391	0.980439	0.962195	0.943424	0.30021
FGF8	0.985975	0.975875	0.962189	0.943425	0.300265
DOLPP1	0.984355	0.97748	0.962187	0.943427	0.300374
EMX2	0.984355	0.97748	0.962187	0.943428	0.300374
AICDA	0.98503	0.976806	0.962183	0.94343	0.300428
GJB5	0.986543	0.975307	0.962182	0.943431	0.300482
OR6S1	0.986854	0.974997	0.96218	0.943433	0.300537
FAM92A1	0.980719	0.98109	0.962174	0.943434	0.300592
NSA2	0.981257	0.980543	0.962165	0.943436	0.300646
ASCL4	0.989401	0.972471	0.962163	0.943437	0.3007
PRR7	0.988614	0.973243	0.962162	0.943439	0.300754
RGN	0.984355	0.977454	0.962161	0.94344	0.300809
PLSCR1	0.981122	0.980673	0.962161	0.943442	0.300863
KCNIP3	0.98476	0.977039	0.962149	0.943444	0.300917
OR56A4	0.986246	0.975565	0.962147	0.943445	0.300972
GNAT3	0.982603	0.979166	0.962131	0.943447	0.301026
CABP1	0.974958	0.986841	0.962129	0.943448	0.301081
LYSMD3	0.982468	0.979296	0.962126	0.94345	0.301135
SLC25A52	0.985435	0.976341	0.96212	0.943451	0.30119
KRTAP10-11	0.986759	0.975023	0.962113	0.943453	0.301245
LPAR4	0.985975	0.975798	0.962112	0.943454	0.3013
ATP1B3	0.98193	0.979815	0.962109	0.943456	0.301354
MMADHC	0.980182	0.981559	0.962106	0.943457	0.301409
PENK	0.985705	0.976056	0.962103	0.943459	0.301463
RAB40A	0.986773	0.974997	0.9621	0.94346	0.301517
B3GALNT1	0.983141	0.978595	0.962097	0.943462	0.301572
JAZF1	0.984625	0.977117	0.962094	0.943463	0.301626
IDI1	0.982199	0.979529	0.962092	0.943465	0.301681
THAP10	0.98611	0.975642	0.962091	0.943466	0.301735
PDPN	0.984895	0.976832	0.962077	0.943468	0.30179
PPAPDC1A	0.98395	0.977765	0.962072	0.94347	0.301844
CNOT7	0.980585	0.981116	0.962067	0.943471	0.301899
FGF13	0.982872	0.978828	0.962063	0.943473	0.301954
VAX1	0.985705	0.976004	0.962052	0.943474	0.302009
CRHR1	0.984625	0.977065	0.962043	0.943476	0.302063
C6orf221	0.987409	0.9743	0.962032	0.943477	0.302117
SULT1C2	0.980988	0.980673	0.962029	0.943479	0.302171
ARHGEF38	0.974958	0.986736	0.962026	0.94348	0.302225
STX17	0.980854	0.980804	0.962025	0.943482	0.30228
CCDC121	0.979108	0.982549	0.962022	0.943483	0.302335
MNAT1	0.979913	0.981741	0.962021	0.943485	0.302389
TMEM189	0.98395	0.977713	0.962021	0.943486	0.302444
COMT	0.987395	0.9743	0.962019	0.943488	0.302498
GPR65	0.984625	0.977039	0.962017	0.943489	0.302553
C14orf105	0.979779	0.981871	0.962017	0.943491	0.302608
PLCXD2	0.98422	0.977428	0.962004	0.943492	0.302662
NPM1	0.980451	0.981168	0.961987	0.943494	0.302716
CCDC107	0.983681	0.977946	0.961987	0.943495	0.302825
METTL9	0.983681	0.977946	0.961987	0.943497	0.302825
TSPAN33	0.981257	0.980361	0.961986	0.943498	0.30288
NAPG	0.982737	0.97888	0.961982	0.9435	0.302935
TRH	0.98584	0.975798	0.96198	0.943501	0.302989
LACTB2	0.981795	0.979815	0.961978	0.943503	0.303044
YWHAQ	0.983276	0.978335	0.961974	0.943504	0.303097
FGF23	0.988411	0.973243	0.961964	0.943506	0.303151
ELMOD2	0.979511	0.98208	0.961958	0.943507	0.303205
CYBRD1	0.98422	0.977376	0.961953	0.943509	0.303259
SLC25A36	0.981795	0.979789	0.961952	0.94351	0.303314
OR52B2	0.986246	0.975358	0.961943	0.943512	0.303369
TLX2	0.987734	0.973887	0.961941	0.943513	0.303423
CD40	0.983007	0.978569	0.96194	0.943515	0.303477
GSG1L	0.981391	0.980179	0.961939	0.943516	0.303532
MRPL16	0.9853	0.976289	0.961937	0.943518	0.303586
OCIAD1	0.97683	0.984744	0.961928	0.94352	0.303641
HSH2D	0.98557	0.976004	0.961921	0.943521	0.303696
IRAK1BP1	0.98395	0.977609	0.961919	0.943523	0.30375
OR2T4	0.986246	0.975332	0.961917	0.943524	0.303858
OR52M1	0.986246	0.975332	0.961917	0.943526	0.303858
HOXC13	0.987003	0.974584	0.961917	0.943527	0.303912
HMGCL	0.982199	0.979347	0.961914	0.943529	0.304021
E2F6	0.982199	0.979347	0.961914	0.94353	0.304021
RWDD2B	0.982064	0.979477	0.96191	0.943532	0.304075
OR51Q1	0.98584	0.97572	0.961904	0.943533	0.304129
RPS4X	0.984085	0.977454	0.961898	0.943535	0.304184
OR2Y1	0.986246	0.975307	0.961892	0.943536	0.304239
PLEKHB2	0.982199	0.979322	0.961888	0.943538	0.304348
WBP1	0.982199	0.979322	0.961888	0.943539	0.304348
VGLL4	0.98833	0.973243	0.961885	0.943541	0.304402
PUSL1	0.985975	0.975565	0.961883	0.943542	0.304456
CGRRF1	0.982737	0.978776	0.96188	0.943544	0.30451
SNX16	0.981391	0.980101	0.961863	0.943545	0.304565
TMEM169	0.98449	0.977013	0.96186	0.943547	0.304619
LCORL	0.974424	0.987103	0.961857	0.943548	0.304673
OSR1	0.98856	0.972986	0.961855	0.94355	0.304728
TLCD1	0.987477	0.974042	0.961844	0.943551	0.304782
PSMA7	0.98476	0.976729	0.961843	0.943553	0.304837
TOB1	0.9853	0.976185	0.961835	0.943554	0.304891
IL2RA	0.983681	0.977791	0.961834	0.943556	0.304944
APOF	0.982872	0.978595	0.961833	0.943557	0.304999
GPN3	0.980316	0.981142	0.961829	0.943559	0.305053
UPK3A	0.984895	0.976573	0.961822	0.94356	0.305108
PBK	0.98166	0.979789	0.96182	0.943561	0.305162
F3	0.98395	0.977506	0.961817	0.943563	0.305272
MIF4GD	0.98395	0.977506	0.961817	0.943564	0.305272
OR2C3	0.986246	0.975229	0.961815	0.943566	0.305381
KCNK12	0.986246	0.975229	0.961815	0.943567	0.305381
SCAMP1	0.984625	0.976832	0.961813	0.943569	0.305436
RSU1	0.983815	0.977635	0.961812	0.94357	0.30549
MPST	0.98611	0.975358	0.961811	0.943572	0.305543
CTDSP2	0.9853	0.97616	0.96181	0.943573	0.305598
CLN8	0.986732	0.974739	0.961806	0.943575	0.305652
C16orf72	0.980316	0.981116	0.961804	0.943576	0.305706
MBLAC1	0.987409	0.974068	0.961803	0.943578	0.305761
PYCRL	0.98503	0.976418	0.961801	0.943579	0.305816
LDHC	0.983411	0.978024	0.961799	0.943581	0.30587
MAGEA4	0.984895	0.976548	0.961796	0.943582	0.305925
HSD17B10	0.983276	0.978154	0.961795	0.943584	0.30598
KLK4	0.98557	0.975875	0.961793	0.943585	0.306034
POLR2E	0.985165	0.976263	0.96178	0.943587	0.306089
DUSP9	0.986624	0.974816	0.961777	0.943588	0.306144
MRGPRE	0.987301	0.974145	0.961774	0.94359	0.306198
CHAC1	0.985705	0.97572	0.961772	0.943591	0.306253
OR1M1	0.987558	0.973887	0.96177	0.943593	0.306307
FTMT	0.988994	0.972471	0.961768	0.943594	0.306361
PEF1	0.98476	0.976651	0.961767	0.943596	0.306415
OR6T1	0.9853	0.976108	0.961759	0.943597	0.30647
IGLON5	0.986787	0.974635	0.961757	0.943599	0.306524
SFN	0.987017	0.974403	0.961752	0.9436	0.306579
HNRNPCL1	0.984085	0.977298	0.961745	0.943602	0.306687
LOC649330	0.984085	0.977298	0.961745	0.943603	0.306687
PRSS48	0.98557	0.975823	0.961742	0.943605	0.306742
CD300LF	0.983141	0.978231	0.96174	0.943606	0.306796
ATF4	0.98611	0.975281	0.961735	0.943608	0.306851
MOG	0.979645	0.981715	0.961732	0.943609	0.306905
OR6B1	0.983681	0.977687	0.961732	0.94361	0.30696
MSX1	0.98894	0.972471	0.961715	0.943612	0.307013
KERA	0.982333	0.97901	0.961714	0.943613	0.307068
SPG21	0.981391	0.979945	0.96171	0.943615	0.307122
TMEM109	0.982064	0.97927	0.961705	0.943616	0.307176
DGCR6	0.98422	0.977117	0.961698	0.943618	0.307231
AP1AR	0.979242	0.98208	0.961694	0.943619	0.307285
OR2Z1	0.987869	0.973501	0.961691	0.943621	0.307339
CYLC2	0.983411	0.977894	0.961672	0.943622	0.307394
MSL1	0.983276	0.978024	0.961668	0.943624	0.307448
CTRB2	0.986246	0.975074	0.961663	0.943625	0.307502
HUS1	0.981122	0.980153	0.96165	0.943627	0.307556
KRTAP10-1	0.987233	0.974068	0.961632	0.943628	0.307609
AQP10	0.9853	0.975979	0.961631	0.94363	0.307664
C17orf81	0.98449	0.97678	0.96163	0.943631	0.307772
FAM211B	0.98449	0.97678	0.96163	0.943633	0.307772
IFI35	0.983546	0.977713	0.961625	0.943634	0.307827
UCK2	0.984895	0.976366	0.961618	0.943635	0.307881
TRIB1	0.983276	0.977972	0.961617	0.943637	0.307936
C6orf25	0.98557	0.975694	0.961615	0.943638	0.30799
ATXN7L1	0.97309	0.988207	0.961614	0.94364	0.308045
C12orf29	0.982064	0.979166	0.961603	0.943641	0.308099
MAGEA9B	0.985165	0.976082	0.961601	0.943643	0.308207
MAGEA9	0.985165	0.976082	0.961601	0.943644	0.308207
KLK9	0.984355	0.976884	0.961601	0.943646	0.308261
RP2	0.983546	0.977687	0.9616	0.943647	0.308316
ASB13	0.986624	0.974635	0.961599	0.943649	0.308371
OR51F2	0.98422	0.977013	0.961596	0.94365	0.308426
OR51G1	0.985705	0.975539	0.961594	0.943652	0.308479
CD151	0.983276	0.977946	0.961591	0.943653	0.308534
CD86	0.98395	0.977272	0.961587	0.943655	0.308588
LUZP4	0.982199	0.97901	0.961582	0.943656	0.308642
TATDN1	0.979376	0.981819	0.961571	0.943657	0.308697
CRYBA4	0.980988	0.980205	0.96157	0.943659	0.308751
RNF41	0.98557	0.975642	0.961564	0.94366	0.308806
KIR2DL4	0.984625	0.976573	0.961558	0.943662	0.30897
MAGEA2B	0.984625	0.976573	0.961558	0.943663	0.30897
MAGEA2	0.984625	0.976573	0.961558	0.943665	0.30897
TMBIM6	0.983007	0.97818	0.961557	0.943666	0.309025
GPR150	0.98584	0.975358	0.961547	0.943668	0.30908
FCGR2A	0.984085	0.977091	0.961541	0.943669	0.309134
LYVE1	0.982468	0.978698	0.96154	0.943671	0.309188
AKAP7	0.98166	0.979503	0.96154	0.943672	0.309243
PDCD2	0.982333	0.978828	0.961536	0.943673	0.309352
SRR	0.982333	0.978828	0.961536	0.943675	0.309352
CH25H	0.987964	0.973243	0.961529	0.943676	0.309406
CCR4	0.985705	0.975462	0.961517	0.943678	0.309461
FAM54B	0.984085	0.977065	0.961515	0.943679	0.309516
SIAH3	0.989252	0.971956	0.961509	0.943681	0.30957
LRRC30	0.987409	0.973758	0.961498	0.943682	0.309624
TSPAN14	0.984085	0.977039	0.96149	0.943684	0.309679
SRPRB	0.983007	0.978102	0.961481	0.943685	0.309733
RPS6	0.9853	0.975823	0.961479	0.943687	0.309788
UBFD1	0.98449	0.976625	0.961478	0.943688	0.309842
DPPA2	0.982737	0.978361	0.961472	0.943689	0.309896
FAM120AOS	0.987355	0.973758	0.961445	0.943691	0.309951
GPR1	0.983411	0.977661	0.961443	0.943692	0.310005
BZW1	0.983276	0.977791	0.961438	0.943694	0.31006
VSX2	0.982064	0.978984	0.961425	0.943695	0.310114
SEC22A	0.981122	0.979919	0.961421	0.943697	0.310168
LIX1	0.980988	0.980049	0.961417	0.943698	0.310222
VTI1A	0.980854	0.980179	0.961412	0.9437	0.310277
CABS1	0.986246	0.974816	0.961408	0.943701	0.31033
RFNG	0.985435	0.975617	0.961407	0.943702	0.310385
OR6B2	0.988086	0.972986	0.961393	0.943704	0.310494
LZTFL1	0.978571	0.982445	0.961393	0.943705	0.310548
HRASLS5	0.984085	0.976936	0.961388	0.943707	0.310602
BRMS1	0.98166	0.979347	0.961387	0.943708	0.310656
MOB3C	0.988601	0.972471	0.961385	0.94371	0.310711
SGCB	0.98395	0.977065	0.961384	0.943711	0.310765
NFKBIE	0.981526	0.979477	0.961382	0.943713	0.310818
CCRL1	0.983546	0.977454	0.96137	0.943714	0.310873
MAGEB18	0.985705	0.975307	0.961365	0.943715	0.310927
CAMKMT	0.978303	0.98268	0.961359	0.943717	0.310982
TMEM106C	0.980585	0.980387	0.961353	0.943718	0.311036
NUDT18	0.9853	0.975694	0.961351	0.94372	0.31109
SRSF10	0.982872	0.978102	0.961349	0.943721	0.311145
XKR9	0.982737	0.978231	0.961344	0.943723	0.311199
CACNG5	0.986989	0.974016	0.961344	0.943724	0.311254
OR51I2	0.98503	0.975953	0.961342	0.943726	0.311308
MTFMT	0.981795	0.979166	0.96134	0.943727	0.311363
GSTT2	0.983141	0.977817	0.961332	0.943728	0.311472
GSTT2B	0.983141	0.977817	0.961332	0.94373	0.311472
LRP5L	0.986246	0.974739	0.961332	0.943731	0.311526
OR3A1	0.985435	0.975539	0.96133	0.943733	0.311581
RPL7	0.979645	0.981298	0.961324	0.943734	0.311635
FHL2	0.985165	0.975798	0.961321	0.943736	0.311689
PITPNB	0.981122	0.979815	0.961319	0.943737	0.311743
VDAC1	0.983276	0.977661	0.961311	0.943738	0.311797
HIBADH	0.980854	0.980075	0.96131	0.94374	0.311851
SULT1C4	0.98166	0.97927	0.96131	0.943741	0.311906
SLC35A3	0.980719	0.980205	0.961306	0.943743	0.31196
PON2	0.98193	0.978984	0.961293	0.943744	0.312015
TPSD1	0.98584	0.9751	0.961293	0.943746	0.312069
ADPRHL2	0.984085	0.976832	0.961286	0.943747	0.312124
VPS26A	0.980854	0.980049	0.961285	0.943748	0.312178
OR51T1	0.985435	0.975487	0.961279	0.94375	0.312232
FBXO8	0.982199	0.978698	0.961276	0.943751	0.312287
PSMG1	0.981257	0.979633	0.961272	0.943753	0.312341
M6PR	0.980988	0.979893	0.961263	0.943754	0.312396
ZNF660	0.983141	0.977739	0.961256	0.943756	0.312451
C14orf28	0.979511	0.98135	0.961243	0.943757	0.312506
TMPRSS12	0.98422	0.976651	0.961239	0.943758	0.31256
TMED8	0.984085	0.97678	0.961235	0.94376	0.312615
C15orf26	0.983276	0.977583	0.961234	0.943761	0.312669
WDR61	0.98166	0.979192	0.961234	0.943763	0.312723
OR2T8	0.987125	0.973758	0.961221	0.943764	0.312778
MUC15	0.983546	0.977298	0.961218	0.943766	0.312832
FGFR1OP2	0.980182	0.980647	0.961213	0.943767	0.312886
SNF8	0.982603	0.978231	0.961213	0.943768	0.312941
SPI1	0.986489	0.974377	0.961212	0.94377	0.312996
SOST	0.989726	0.971185	0.961208	0.943771	0.31305
KIAA0247	0.985435	0.97541	0.961203	0.943773	0.313104
GEMIN8	0.982872	0.977946	0.961196	0.943774	0.313159
CDCA3	0.981122	0.979685	0.961191	0.943776	0.313213
RSPO1	0.98584	0.974997	0.961191	0.943777	0.313267
LHFPL4	0.987612	0.973243	0.961187	0.943778	0.313322
CBR3	0.987341	0.973501	0.961177	0.94378	0.313375
TPM2	0.982872	0.97792	0.96117	0.943781	0.31343
CTRB1	0.985975	0.974842	0.96117	0.943783	0.313484
RGS7BP	0.982737	0.97805	0.961166	0.943784	0.313539
C8orf47	0.982468	0.978309	0.961157	0.943785	0.313592
MAT2B	0.980854	0.979919	0.961157	0.943787	0.313647
TPM1	0.981526	0.979244	0.961153	0.943788	0.313701
GBAS	0.979645	0.981116	0.961145	0.94379	0.313756
SLC25A2	0.985165	0.975617	0.961143	0.943791	0.31381
OSTM1	0.980316	0.980439	0.96114	0.943793	0.313864
CCNB1IP1	0.98193	0.978828	0.96114	0.943794	0.313919
SGTB	0.980182	0.980569	0.961136	0.943795	0.313973
OR2T33	0.986692	0.974094	0.96113	0.943797	0.314028
SDC1	0.98476	0.976004	0.96113	0.943798	0.314082
VTI1B	0.983141	0.977609	0.961128	0.9438	0.314137
TMEM204	0.986922	0.973861	0.961125	0.943801	0.314191
NECAP1	0.983815	0.976936	0.961124	0.943802	0.314245
FNDC8	0.98584	0.974919	0.961114	0.943804	0.3143
TNFSF9	0.988845	0.971956	0.961114	0.943805	0.314354
TSPAN11	0.98422	0.976522	0.961112	0.943807	0.314408
SPSB2	0.987788	0.972986	0.961103	0.943808	0.314463
ICAM4	0.989876	0.970929	0.961099	0.94381	0.314517
MAGEB3	0.985165	0.975565	0.961092	0.943811	0.314626
PRPS1	0.985165	0.975565	0.961092	0.943812	0.314626
OR3A2	0.98422	0.976496	0.961087	0.943814	0.314681
EIF4E2	0.980988	0.979711	0.961085	0.943815	0.314736
SIRPB2	0.984085	0.976625	0.961082	0.943817	0.314789
DNAJC27	0.983007	0.977687	0.961073	0.943818	0.314844
IER2	0.989062	0.971699	0.961071	0.943819	0.314898
CD34	0.982064	0.978621	0.961068	0.943821	0.314952
CYB561	0.986246	0.974455	0.961052	0.943822	0.315006
OR2T12	0.986624	0.974068	0.961039	0.943824	0.31506
ARMC1	0.982737	0.97792	0.961039	0.943825	0.315115
SLC39A1	0.985705	0.974971	0.961034	0.943826	0.315169
ELOVL1	0.982468	0.97818	0.96103	0.943828	0.315223
RASL10B	0.98875	0.971956	0.961022	0.943829	0.315277
C17orf82	0.987179	0.973501	0.961019	0.943831	0.315331
C17orf48	0.983681	0.976962	0.961018	0.943832	0.315385
TATDN3	0.979511	0.981116	0.961013	0.943833	0.31544
TSFM	0.98476	0.975875	0.961002	0.943835	0.315495
SLC39A9	0.983141	0.97748	0.961001	0.943836	0.315549
NAA40	0.981391	0.979218	0.960996	0.943838	0.315604
OXGR1	0.984355	0.976263	0.960989	0.943839	0.315658
NDUFS7	0.986854	0.973784	0.960983	0.94384	0.315712
SLC25A21	0.979779	0.980804	0.960971	0.943842	0.315766
C6orf72	0.981257	0.979322	0.960966	0.943843	0.31582
DAZL	0.979511	0.981064	0.960962	0.943845	0.315875
C1orf135	0.982468	0.978102	0.960954	0.943846	0.315929
FAS	0.980854	0.979711	0.960953	0.943847	0.315981
SLC35G1	0.983141	0.977428	0.96095	0.943849	0.316035
SUCNR1	0.982872	0.977687	0.960941	0.94385	0.316144
TREML2	0.982872	0.977687	0.960941	0.943852	0.316144
GPR15	0.98503	0.975539	0.960935	0.943853	0.316198
PSMB8	0.984895	0.975668	0.960931	0.943854	0.316252
FCGR2B	0.983276	0.977272	0.960929	0.943856	0.316307
DCUN1D3	0.98476	0.975798	0.960926	0.943857	0.316361
RAB40AL	0.986584	0.97399	0.960923	0.943859	0.316415
R3HDM4	0.985435	0.975126	0.960923	0.94386	0.31647
GIPC3	0.9853	0.975255	0.960918	0.943861	0.316525
AZGP1	0.984355	0.976185	0.960913	0.943863	0.316579
TMEM178	0.983546	0.976988	0.960912	0.943864	0.316633
DEM1	0.983411	0.977117	0.960908	0.943866	0.316742
PSG11	0.983411	0.977117	0.960908	0.943867	0.316742
CEACAM19	0.982468	0.97805	0.960903	0.943868	0.316796
TCF7	0.98166	0.978854	0.960902	0.94387	0.31685
TMEM192	0.978974	0.981533	0.960895	0.943871	0.316905
OR10H2	0.988357	0.972213	0.960894	0.943873	0.31696
RBP4	0.983546	0.976962	0.960886	0.943874	0.317014
ZNF703	0.981795	0.978698	0.960881	0.943875	0.317069
RELL1	0.987558	0.972986	0.960879	0.943877	0.317124
LY6G6F	0.983276	0.977221	0.960878	0.943878	0.317179
PACRG	0.980048	0.980439	0.960877	0.943879	0.317233
ARG1	0.981391	0.979088	0.960868	0.943881	0.317288
SLC25A53	0.984355	0.976134	0.960862	0.943882	0.317397
MAGEA10	0.984355	0.976134	0.960862	0.943884	0.317397
SNAI1	0.98422	0.976263	0.960858	0.943885	0.317452
LRRC52	0.984895	0.975591	0.960854	0.943886	0.317507
CAPZA1	0.982737	0.977713	0.960835	0.943888	0.317615
LDHAL6A	0.982737	0.977713	0.960835	0.943889	0.317615
OR10C1	0.988818	0.971699	0.960833	0.943891	0.31767
IZUMO4	0.983276	0.977169	0.960827	0.943892	0.317724
C6orf58	0.980048	0.980387	0.960826	0.943893	0.317778
NOG	0.989591	0.970929	0.960822	0.943895	0.317832
SCO2	0.986381	0.974068	0.960802	0.943896	0.317887
OR4A15	0.982468	0.977946	0.960801	0.943897	0.317941
SURF1	0.980854	0.979555	0.9608	0.943899	0.317996
USP46	0.98476	0.975668	0.960799	0.9439	0.318049
CDK5	0.986584	0.973861	0.960796	0.943902	0.318104
ATXN3L	0.982872	0.977531	0.960788	0.943903	0.318158
IL1RL1	0.982064	0.978335	0.960788	0.943904	0.318213
RNF217	0.979511	0.980882	0.960784	0.943906	0.318267
C16orf78	0.981795	0.978595	0.960779	0.943907	0.318322
STAP1	0.980854	0.979529	0.960775	0.943909	0.318376
CD300A	0.981391	0.978984	0.960766	0.94391	0.318431
C4orf17	0.982064	0.978309	0.960762	0.943911	0.318486
C4orf27	0.980451	0.979919	0.960762	0.943913	0.31854
POU3F1	0.985435	0.974945	0.960745	0.943914	0.318595
CBX7	0.983411	0.976936	0.960729	0.943915	0.318649
C11orf68	0.987395	0.972986	0.960721	0.943917	0.318704
OR2W5	0.987653	0.972728	0.960717	0.943918	0.318758
ANKRA2	0.980316	0.979997	0.960707	0.94392	0.318813
SYNGR1	0.987639	0.972728	0.960704	0.943921	0.318866
NDUFAF3	0.983546	0.976755	0.960683	0.943922	0.31892
GSG1	0.982603	0.977687	0.960678	0.943924	0.318975
TMEM241	0.979376	0.980908	0.960678	0.943925	0.31903
OR52J3	0.98476	0.975539	0.960672	0.943926	0.319085
ATP6V1D	0.978169	0.982106	0.960666	0.943928	0.319139
XPA	0.982199	0.978076	0.960665	0.943929	0.319194
C6orf106	0.983546	0.976729	0.960657	0.943931	0.319248
CD27	0.98193	0.978335	0.960656	0.943932	0.319303
APOBEC4	0.98422	0.976056	0.960654	0.943933	0.319358
FGF17	0.988628	0.971699	0.960649	0.943935	0.319413
CCDC127	0.983276	0.976988	0.960649	0.943936	0.319467
RHBDD1	0.982199	0.97805	0.960639	0.943937	0.319522
EBI3	0.9853	0.974971	0.960639	0.943939	0.319576
DCDC2B	0.982737	0.977506	0.960631	0.94394	0.319631
F2RL2	0.984895	0.975358	0.960625	0.943941	0.319685
SOX14	0.988858	0.971442	0.960619	0.943943	0.319738
CCR9	0.985435	0.974816	0.960618	0.943944	0.319793
TMEM120A	0.98611	0.974145	0.960615	0.943946	0.319847
VEGFA	0.981257	0.978958	0.960609	0.943947	0.319902
OTX2	0.983546	0.976677	0.960606	0.943948	0.319956
LDHB	0.983411	0.976806	0.960602	0.94395	0.32001
P2RY10	0.985435	0.97479	0.960592	0.943951	0.320064
TMEM55B	0.979779	0.980413	0.960588	0.943952	0.320118
C16orf93	0.981391	0.978802	0.960588	0.943954	0.320171
MUC7	0.98449	0.97572	0.960586	0.943955	0.320225
ZDHHC12	0.98503	0.975177	0.960579	0.943957	0.320279
GPR21	0.984895	0.975307	0.960574	0.943958	0.320387
PSMF1	0.984895	0.975307	0.960574	0.943959	0.320387
FAM173B	0.981526	0.978646	0.960567	0.943961	0.320441
AURKC	0.983546	0.976625	0.960556	0.943962	0.320496
AQP11	0.98584	0.974351	0.960555	0.943963	0.32055
GAPDH	0.984895	0.975281	0.960549	0.943965	0.320605
LILRA5	0.983276	0.976884	0.960547	0.943966	0.32066
GJB1	0.986692	0.973501	0.960545	0.943967	0.320714
CTSZ	0.98395	0.976211	0.960543	0.943969	0.320769
GPR55	0.986246	0.973939	0.960543	0.94397	0.320823
FAM212A	0.986949	0.973243	0.960541	0.943971	0.320877
PNP	0.981391	0.97875	0.960537	0.943973	0.320932
KLK15	0.98772	0.972471	0.960529	0.943974	0.320985
OR10H5	0.988764	0.971442	0.960527	0.943976	0.321039
TMED9	0.983411	0.976729	0.960526	0.943977	0.321093
OR1B1	0.984895	0.975255	0.960523	0.943978	0.321148
CARD8	0.983141	0.976988	0.960517	0.94398	0.321202
SLAMF7	0.982737	0.977376	0.960504	0.943981	0.321255
UBLCP1	0.980316	0.979789	0.960503	0.943982	0.32131
OXNAD1	0.983411	0.976703	0.9605	0.943984	0.321365
PTGR1	0.982603	0.977506	0.9605	0.943985	0.321419
TMEM111	0.980719	0.979373	0.96049	0.943986	0.321473
PMEPA1	0.98768	0.972471	0.96049	0.943988	0.321528
BCL2	0.989767	0.970415	0.960485	0.943989	0.321582
TAAR6	0.98449	0.975617	0.960485	0.94399	0.321635
TMIGD2	0.985705	0.974403	0.960474	0.943992	0.321689
C1GALT1	0.983007	0.977065	0.960462	0.943993	0.321744
TSPAN4	0.98449	0.975591	0.960459	0.943995	0.321798
KLK5	0.985165	0.974919	0.960456	0.943996	0.321853
ASB12	0.98584	0.974248	0.960453	0.943997	0.321907
C10orf81	0.980316	0.979737	0.960452	0.943999	0.321961
SPRED3	0.980854	0.979192	0.960444	0.944	0.322015
GGH	0.982333	0.977713	0.96044	0.944001	0.322069
CIAPIN1	0.981526	0.978517	0.96044	0.944003	0.322124
AUH	0.979779	0.980257	0.960435	0.944004	0.322179
RPF2	0.980451	0.979581	0.960431	0.944005	0.322233
GSX2	0.98657	0.973501	0.960427	0.944007	0.322287
AQP5	0.988398	0.971699	0.960425	0.944008	0.322341
QDPR	0.982603	0.977428	0.960423	0.944009	0.322396
C20orf111	0.980988	0.979036	0.960422	0.944011	0.32245
ZNF177	0.979242	0.980778	0.960419	0.944012	0.322504
SYT13	0.98476	0.975281	0.960417	0.944013	0.322558
TMEM55A	0.980451	0.979555	0.960405	0.944015	0.322612
LRRC61	0.98503	0.974997	0.960401	0.944016	0.322667
WISP2	0.985705	0.974326	0.960398	0.944017	0.322721
EXTL2	0.980988	0.97901	0.960397	0.944019	0.322775
AQP4	0.984085	0.975927	0.960395	0.94402	0.32283
GPR85	0.98449	0.975513	0.960383	0.944021	0.322884
SWI5	0.985165	0.974842	0.96038	0.944023	0.322939
ZWINT	0.979511	0.980465	0.960376	0.944024	0.322994
GLRA4	0.982603	0.977376	0.960372	0.944025	0.323048
OR10S1	0.986773	0.973243	0.96037	0.944027	0.323102
DNAJC22	0.985165	0.974816	0.960354	0.944028	0.323157
CCDC24	0.981122	0.978828	0.96035	0.944029	0.323212
RNF208	0.988316	0.971699	0.960346	0.944031	0.323267
TMEM164	0.984895	0.975074	0.960345	0.944032	0.323321
C6orf15	0.984355	0.975591	0.960328	0.944034	0.323376
TOMM40	0.982737	0.977195	0.960326	0.944035	0.323431
OR2T1	0.98422	0.97572	0.960323	0.944036	0.323485
TSPAN10	0.986462	0.973501	0.960321	0.944038	0.32354
SLC10A1	0.985435	0.974506	0.960312	0.944039	0.323593
RPL13	0.98749	0.972471	0.960305	0.94404	0.323648
C5orf51	0.97884	0.981064	0.960304	0.944042	0.323703
GPR62	0.986705	0.973243	0.960304	0.944043	0.323757
SIAH2	0.987219	0.972728	0.960296	0.944044	0.323811
HOXB6	0.986949	0.972986	0.960287	0.944046	0.323865
C5orf44	0.983681	0.976211	0.96028	0.944047	0.323919
GIMAP4	0.985975	0.973939	0.96028	0.944048	0.323973
YIPF1	0.981257	0.978621	0.960278	0.94405	0.324027
CLDN3	0.989808	0.970159	0.960271	0.944051	0.324082
GALR3	0.986408	0.973501	0.960269	0.944052	0.324135
TEX13B	0.984085	0.975798	0.960268	0.944054	0.32419
RRAGC	0.980048	0.979815	0.960265	0.944055	0.324245
CTSL1	0.981795	0.97805	0.960244	0.944056	0.324299
PLEKHA3	0.980182	0.979659	0.960244	0.944058	0.324354
MRGPRX2	0.986381	0.973501	0.960242	0.944059	0.324408
SNX11	0.979242	0.980595	0.96024	0.94406	0.324462
ASPRV1	0.98611	0.973758	0.960233	0.944062	0.324517
MGLL	0.98557	0.974274	0.960215	0.944063	0.324572
MTERFD3	0.982199	0.977609	0.960207	0.944064	0.324626
RHOXF2	0.9853	0.974532	0.960206	0.944066	0.324736
RHOXF2B	0.9853	0.974532	0.960206	0.944067	0.324736
ABHD13	0.982872	0.976936	0.960203	0.944068	0.324791
ENDOV	0.98422	0.975591	0.960196	0.94407	0.324844
PRR23B	0.989726	0.970159	0.960192	0.944071	0.324898
FCAR	0.982468	0.977324	0.96019	0.944072	0.324953
SMUG1	0.98166	0.978128	0.960189	0.944073	0.325008
DNAJC8	0.979108	0.980673	0.960185	0.944075	0.325062
NIPSNAP1	0.977633	0.982132	0.960165	0.944076	0.325116
NSMCE1	0.98395	0.975823	0.960162	0.944077	0.32517
RDH13	0.985435	0.974351	0.96016	0.944079	0.325224
KCNIP2	0.980719	0.979036	0.960159	0.94408	0.325279
HTR1F	0.982468	0.977272	0.960139	0.944081	0.325334
RCHY1	0.980048	0.979685	0.960138	0.944083	0.325388
ZDHHC24	0.985435	0.9743	0.960109	0.944084	0.325443
CXCR4	0.985165	0.974558	0.9601	0.944085	0.325496
C21orf2	0.98584	0.973887	0.960097	0.944087	0.32555
HCCS	0.981122	0.978569	0.960096	0.944088	0.325605
GLYATL1	0.980048	0.979633	0.960087	0.944089	0.325659
REEP2	0.98395	0.97572	0.96006	0.944091	0.325714
TRIM74	0.984625	0.975048	0.960057	0.944092	0.325823
TRIM73	0.984625	0.975048	0.960057	0.944093	0.325823
CRYBB3	0.98449	0.975177	0.960052	0.944095	0.325876
RRP36	0.977232	0.982419	0.960051	0.944096	0.32593
OR1I1	0.986705	0.972986	0.96005	0.944097	0.325984
C1orf124	0.982064	0.977583	0.960049	0.944099	0.326037
SUCLG1	0.981257	0.978387	0.960049	0.9441	0.326091
MYEOV2	0.98422	0.975436	0.960043	0.944101	0.326146
CCNG2	0.980988	0.978646	0.960041	0.944103	0.3262
TPM3	0.979779	0.979841	0.960028	0.944104	0.326255
CNN3	0.982064	0.977557	0.960024	0.944105	0.326309
RFPL1	0.985165	0.97448	0.960024	0.944107	0.326363
SLAMF6	0.980451	0.979166	0.960023	0.944108	0.326417
OR51E1	0.986394	0.973243	0.960001	0.944109	0.326471
AKR1B10	0.982064	0.977531	0.959999	0.94411	0.326526
KLF6	0.985165	0.974455	0.959998	0.944112	0.326581
TMEM19	0.98193	0.977661	0.959994	0.944113	0.326635
DNAJC9	0.981526	0.97805	0.959981	0.944114	0.326689
OR2B11	0.98611	0.973501	0.959979	0.944116	0.326798
B3GALT5	0.98611	0.973501	0.959979	0.944117	0.326798
CUEDC2	0.982199	0.977376	0.959977	0.944118	0.326852
TNFRSF4	0.986624	0.972986	0.959971	0.94412	0.326907
TXNL1	0.979511	0.980049	0.959968	0.944121	0.326961
IL10RB	0.98166	0.977894	0.95996	0.944122	0.327016
GJB4	0.988696	0.970929	0.959953	0.944124	0.32707
DNASE1L3	0.984085	0.975462	0.959937	0.944125	0.327179
HOXC8	0.984085	0.975462	0.959937	0.944126	0.327179
NR2F6	0.98476	0.97479	0.959934	0.944128	0.327233
PNMT	0.986584	0.972986	0.959932	0.944129	0.327287
PBLD	0.980719	0.978802	0.95993	0.94413	0.327342
AHSA1	0.980451	0.979062	0.959922	0.944131	0.327396
SLC35B1	0.981795	0.977713	0.959914	0.944133	0.327451
OPRM1	0.98166	0.977842	0.959909	0.944134	0.327505
PLEKHF1	0.987856	0.971699	0.959899	0.944135	0.327558
CLDN16	0.982737	0.976755	0.959893	0.944137	0.327613
IL20RB	0.98193	0.977557	0.959892	0.944138	0.327668
CCDC68	0.979376	0.980101	0.959888	0.944139	0.327721
ELAC1	0.983815	0.975668	0.959877	0.944141	0.327776
DNAJB6	0.978974	0.980491	0.959875	0.944142	0.327831
LRRC17	0.983681	0.975798	0.959873	0.944143	0.327885
SLC25A15	0.982872	0.976599	0.959872	0.944145	0.327939
SSR1	0.97884	0.980621	0.959871	0.944146	0.327994
CENPL	0.979645	0.979815	0.959871	0.944147	0.328048
FAHD2B	0.982737	0.976729	0.959868	0.944148	0.328103
A4GNT	0.984085	0.975384	0.959861	0.94415	0.328157
MTCH1	0.979242	0.980205	0.959858	0.944151	0.328212
FAM46D	0.984625	0.974842	0.959853	0.944152	0.328265
CX3CR1	0.986502	0.972986	0.959853	0.944154	0.32832
AQP6	0.986759	0.972728	0.959849	0.944155	0.328374
HAGH	0.985975	0.973501	0.959848	0.944156	0.328481
HLF	0.985975	0.973501	0.959848	0.944158	0.328481
STOML3	0.982064	0.977376	0.959846	0.944159	0.328536
ZFP42	0.98557	0.973887	0.959834	0.94416	0.32859
DNAJC4	0.983141	0.976289	0.95983	0.944161	0.328645
SLC25A40	0.978035	0.981376	0.959821	0.944163	0.328699
IVL	0.975493	0.983934	0.95982	0.944164	0.328752
CTRL	0.982737	0.976677	0.959817	0.944165	0.328807
MAGEC2	0.985165	0.974248	0.959795	0.944167	0.328861
ING5	0.980182	0.979192	0.959786	0.944168	0.328916
HMOX1	0.984085	0.975307	0.959785	0.944169	0.328971
EXOSC3	0.98476	0.974635	0.959782	0.944171	0.329026
GOLPH3	0.984625	0.974764	0.959777	0.944172	0.32908
PHB	0.983681	0.975694	0.959771	0.944173	0.329134
HSD17B13	0.982064	0.977298	0.95977	0.944174	0.329189
C12orf43	0.983546	0.975823	0.959767	0.944176	0.329243
MLF1	0.977098	0.982263	0.959767	0.944177	0.329298
PGAM2	0.987192	0.972213	0.959762	0.944178	0.329352
TMEM144	0.980048	0.979296	0.959756	0.94418	0.329407
DGCR6L	0.982872	0.97647	0.959745	0.944181	0.329461
MRGPRX1	0.986895	0.972471	0.959726	0.944182	0.329515
ADAT3	0.986624	0.972728	0.959717	0.944184	0.329569
MTL5	0.98584	0.973501	0.959716	0.944185	0.329624
IQCD	0.98557	0.973758	0.959707	0.944186	0.329733
SEC22C	0.980451	0.978828	0.959693	0.944187	0.329787
PURG	0.983411	0.975875	0.959686	0.944189	0.329842
LIPN	0.982199	0.977065	0.959672	0.94419	0.329897
SLC30A8	0.982872	0.976392	0.959669	0.944191	0.329951
ZNF684	0.982737	0.976522	0.959664	0.944193	0.330057
FAM131A	0.982737	0.976522	0.959664	0.944194	0.330057
SNAP29	0.983141	0.976108	0.959652	0.944195	0.330111
CISH	0.985435	0.973836	0.959652	0.944196	0.330166
AKTIP	0.980719	0.978517	0.95965	0.944198	0.330221
ZCWPW2	0.979779	0.979451	0.959646	0.944199	0.330275
SERTAD2	0.987057	0.972213	0.95963	0.9442	0.33033
TOMM34	0.980719	0.978491	0.959625	0.944202	0.330385
MLEC	0.983815	0.97541	0.959623	0.944203	0.33044
PROSC	0.982199	0.977013	0.959621	0.944204	0.330494
SRSF9	0.98449	0.974739	0.95962	0.944205	0.330549
ICAM2	0.983681	0.975539	0.959619	0.944207	0.330603
PEX11B	0.980451	0.97875	0.959616	0.944208	0.330657
SRD5A1	0.984355	0.974868	0.959616	0.944209	0.330712
OR10P1	0.986502	0.972728	0.959599	0.944211	0.330766
TNFRSF13B	0.98449	0.974713	0.959595	0.944212	0.330819
RNF115	0.981122	0.97805	0.959587	0.944213	0.330873
GPR31	0.986489	0.972728	0.959586	0.944214	0.330928
MRPL28	0.984085	0.9751	0.959581	0.944216	0.330982
ZMAT3	0.981526	0.977635	0.959574	0.944217	0.331037
GLIPR1	0.978974	0.980179	0.95957	0.944218	0.331092
TMEM110	0.982872	0.976289	0.959567	0.94422	0.331146
CD74	0.984355	0.974816	0.959565	0.944221	0.331201
TIMM21	0.979645	0.979477	0.95954	0.944222	0.331255
AIM2	0.983546	0.975591	0.959538	0.944223	0.331309
LDOC1L	0.986962	0.972213	0.959538	0.944225	0.331364
FAM110A	0.986435	0.972728	0.959533	0.944226	0.331418
PINX1	0.9853	0.973836	0.95952	0.944227	0.331473
RAX	0.98449	0.974635	0.959518	0.944229	0.331527
RFPL3	0.98503	0.974094	0.959511	0.94423	0.331636
GPX4	0.9853	0.97381	0.959495	0.944231	0.331691
CYB5RL	0.98449	0.974609	0.959493	0.944232	0.331745
VGLL3	0.983411	0.975668	0.959483	0.944234	0.3318
MAGEB10	0.984085	0.974997	0.95948	0.944235	0.331855
CDX4	0.98611	0.972986	0.959471	0.944236	0.331909
LPAR6	0.981257	0.977791	0.959464	0.944238	0.331963
OR51E2	0.98584	0.973243	0.959462	0.944239	0.332017
EPYC	0.980719	0.978309	0.959447	0.94424	0.332071
LAMP5	0.983007	0.97603	0.959444	0.944241	0.332126
TMEM171	0.9853	0.973758	0.959444	0.944243	0.33218
UPP2	0.982872	0.97616	0.95944	0.944244	0.332235
ST6GALNAC3	0.98193	0.977091	0.959435	0.944245	0.33229
ETNK2	0.982603	0.976418	0.959431	0.944246	0.332344
FOXE1	0.987612	0.971442	0.959408	0.944248	0.332399
WTIP	0.982603	0.976392	0.959406	0.944249	0.332454
DPM1	0.980182	0.978802	0.959404	0.94425	0.332508
FAM86B1	0.986814	0.972213	0.959393	0.944252	0.332562
NKX2-3	0.985165	0.973836	0.959389	0.944253	0.332616
SLC25A33	0.982737	0.976237	0.959385	0.944254	0.332671
FAM110C	0.98503	0.973965	0.959384	0.944255	0.332725
BST1	0.977901	0.981064	0.959384	0.944257	0.332779
LRRC3	0.987842	0.971185	0.959378	0.944258	0.332834
CDKL4	0.979913	0.979036	0.95937	0.944259	0.332889
TMEM66	0.981257	0.977687	0.959362	0.94426	0.332944
DKK2	0.982737	0.976211	0.959359	0.944262	0.333052
CTSG	0.982737	0.976211	0.959359	0.944263	0.333052
OR8S1	0.986246	0.972728	0.959349	0.944264	0.333107
COX11	0.98395	0.974997	0.959348	0.944266	0.33316
FST	0.983141	0.975798	0.959347	0.944267	0.333215
NRIP2	0.982333	0.976599	0.959346	0.944268	0.333269
DGUOK	0.980719	0.978205	0.959345	0.944269	0.333323
TFPI	0.979376	0.979529	0.959328	0.944271	0.333378
DDIT4	0.98476	0.974171	0.959324	0.944272	0.333432
MYOZ3	0.985435	0.973501	0.959321	0.944273	0.333596
POU6F1	0.985435	0.973501	0.959321	0.944274	0.333596
KBTBD13	0.985435	0.973501	0.959321	0.944276	0.333596
CCNI	0.982333	0.976573	0.959321	0.944277	0.33365
ZNF562	0.980719	0.97818	0.959319	0.944278	0.333705
TMX1	0.981122	0.977765	0.959307	0.944279	0.33376
FAM71E1	0.987247	0.971699	0.959307	0.944281	0.333814
ERI1	0.979511	0.979373	0.959307	0.944282	0.333869
STBD1	0.98395	0.974945	0.959297	0.944283	0.333923
GEMIN2	0.979913	0.978958	0.959294	0.944285	0.333978
HOXD9	0.986448	0.972471	0.959292	0.944286	0.334032
DHRS7C	0.986692	0.972213	0.959275	0.944287	0.334087
EIF2S1	0.980854	0.977998	0.959273	0.944288	0.334141
TNFSF14	0.98422	0.974635	0.959256	0.94429	0.334195
NKX6-2	0.989021	0.969902	0.959254	0.944291	0.33425
QPRT	0.986381	0.972471	0.959226	0.944292	0.334304
SERINC4	0.977633	0.981168	0.959223	0.944293	0.334359
TTC24	0.980048	0.97875	0.959222	0.944295	0.334414
RAD51AP1	0.980585	0.978205	0.959213	0.944296	0.334467
MYPOP	0.98584	0.972986	0.959208	0.944297	0.334522
C10orf47	0.983276	0.975513	0.959199	0.944298	0.334577
DLX1	0.9853	0.973501	0.95919	0.9443	0.334685
CRX	0.9853	0.973501	0.95919	0.944301	0.334685
C1QTNF3	0.981391	0.977376	0.959188	0.944302	0.33474
OR10H1	0.988411	0.970415	0.959169	0.944303	0.334793
RAD9B	0.980719	0.978024	0.959167	0.944305	0.334848
CD2	0.982872	0.975875	0.95916	0.944306	0.334902
FAM9A	0.982468	0.976263	0.959147	0.944307	0.334956
NDUFS3	0.983681	0.975048	0.959136	0.944308	0.335011
PRB3	0.982737	0.975979	0.95913	0.94431	0.335065
ADH1C	0.9868	0.971956	0.959127	0.944311	0.335119
CAB39	0.980854	0.977842	0.95912	0.944312	0.335174
HOXC9	0.988357	0.970415	0.959117	0.944313	0.335228
SBSN	0.978974	0.979711	0.959112	0.944315	0.335283
C21orf59	0.980182	0.978491	0.959099	0.944316	0.335337
TMX4	0.980585	0.978076	0.959086	0.944317	0.335392
CA8	0.979779	0.97888	0.959086	0.944318	0.335446
C9orf173	0.981257	0.977402	0.959082	0.94432	0.335501
GPR27	0.987531	0.971185	0.959075	0.944321	0.335555
RUNDC3A	0.985435	0.973243	0.959068	0.944322	0.335664
FPR2	0.985435	0.973243	0.959068	0.944323	0.335664
RHBDD3	0.982333	0.976315	0.959066	0.944325	0.335718
SNRPA	0.986732	0.971956	0.959061	0.944326	0.335773
MAGEB4	0.985165	0.973501	0.959058	0.944327	0.335827
HOXA6	0.987247	0.971442	0.959053	0.944329	0.335882
CFHR3	0.980182	0.978439	0.959048	0.94433	0.335936
LDLRAD2	0.986719	0.971956	0.959048	0.944331	0.336044
AQP1	0.986719	0.971956	0.959048	0.944332	0.336044
SRSF12	0.982333	0.976289	0.959041	0.944333	0.336098
ADK	0.979779	0.978828	0.959035	0.944335	0.336153
FBXO16	0.979511	0.979088	0.959027	0.944336	0.336207
FRA10AC1	0.976696	0.981898	0.959016	0.944337	0.336261
HSD17B7	0.981257	0.977324	0.959006	0.944338	0.336316
SPEF1	0.98422	0.974377	0.959002	0.94434	0.336371
AGTR1	0.983141	0.975436	0.958991	0.944341	0.336425
MOAP1	0.983007	0.975565	0.958987	0.944342	0.33648
AAGAB	0.978169	0.980387	0.958985	0.944343	0.336535
EI24	0.98193	0.976625	0.958977	0.944345	0.336589
BEND5	0.981122	0.977428	0.958976	0.944346	0.336643
UPK3B	0.98422	0.974351	0.958976	0.944347	0.336698
C19orf63	0.982603	0.975953	0.958974	0.944348	0.336753
NOXRED1	0.983276	0.975281	0.95897	0.94435	0.336807
NEUROD6	0.982333	0.976211	0.958965	0.944351	0.336862
RCCD1	0.979913	0.978621	0.958963	0.944352	0.336916
MCHR2	0.981257	0.977272	0.958955	0.944353	0.33697
C18orf1	0.98584	0.972728	0.958954	0.944355	0.337024
WDR53	0.982603	0.975927	0.958948	0.944356	0.337078
ZC2HC1A	0.979242	0.97927	0.958942	0.944357	0.337133
ATP5C1	0.979913	0.978595	0.958938	0.944358	0.337187
RNPS1	0.98503	0.973501	0.958927	0.94436	0.33724
SLAMF8	0.980719	0.977765	0.958913	0.944361	0.337295
INSIG1	0.983007	0.975487	0.958911	0.944362	0.337348
MRPS18B	0.982064	0.976418	0.958905	0.944363	0.337403
SPATA6L	0.980451	0.978024	0.958904	0.944365	0.337457
RRH	0.98193	0.976548	0.958901	0.944366	0.337511
C2orf43	0.979511	0.978958	0.9589	0.944367	0.337566
XRCC4	0.977767	0.980699	0.958896	0.944368	0.337621
NDUFAF1	0.983007	0.975462	0.958885	0.94437	0.337675
PCGF1	0.981391	0.977065	0.958883	0.944371	0.337783
PHYHD1	0.981391	0.977065	0.958883	0.944372	0.337783
DNASE2B	0.978706	0.979737	0.958874	0.944373	0.337838
CA6	0.982468	0.975979	0.958868	0.944375	0.337893
NHEJ1	0.979242	0.979192	0.958866	0.944376	0.337947
TMEM187	0.988357	0.970159	0.958863	0.944377	0.338001
FBXL12	0.98449	0.973965	0.958858	0.944378	0.338056
MAPK1	0.980451	0.977972	0.958853	0.944379	0.338111
ATP4B	0.984085	0.974351	0.958845	0.944381	0.338166
VTA1	0.980854	0.977557	0.958841	0.944382	0.33822
ADH5	0.98422	0.974197	0.958824	0.944383	0.338329
CD200R1	0.981391	0.976988	0.958807	0.944384	0.338383
ATG3	0.978571	0.979789	0.958794	0.944386	0.338437
QKI	0.98166	0.976703	0.958791	0.944387	0.338492
OR13A1	0.986976	0.971442	0.95879	0.944388	0.338547
GPR148	0.984625	0.973758	0.958787	0.944389	0.338601
GLRX3	0.977499	0.980856	0.958786	0.944391	0.338654
PRMT2	0.983007	0.975358	0.958784	0.944392	0.338709
THG1L	0.982872	0.975487	0.958779	0.944393	0.338763
B3GALT1	0.982064	0.976289	0.958778	0.944394	0.338817
44264	0.981257	0.977091	0.958777	0.944395	0.338872
PDGFC	0.98166	0.976677	0.958765	0.944397	0.338926
C1QTNF6	0.98772	0.970672	0.958752	0.944398	0.338981
ZNF187	0.979511	0.978802	0.958747	0.944399	0.339035
LDLRAP1	0.983411	0.974919	0.958746	0.9444	0.339089
OLIG3	0.989794	0.968621	0.958736	0.944402	0.339143
OSR2	0.986394	0.971956	0.958732	0.944403	0.339198
IFLTD1	0.979242	0.979036	0.958713	0.944404	0.339252
TMEM177	0.98611	0.972213	0.95871	0.944405	0.339361
NKX6-1	0.98611	0.972213	0.95871	0.944407	0.339361
MRPL46	0.981391	0.976884	0.958706	0.944408	0.339416
HAX1	0.982064	0.976211	0.958702	0.944409	0.339471
CMTM1	0.986624	0.971699	0.958702	0.94441	0.339525
HS3ST5	0.984355	0.973939	0.958701	0.944411	0.33958
PRSS8	0.98584	0.972471	0.958701	0.944413	0.339634
GPR174	0.980182	0.978076	0.958692	0.944414	0.339689
FAM105B	0.98166	0.976599	0.958689	0.944415	0.339743
MRPL19	0.982333	0.975927	0.958685	0.944416	0.339797
AWAT1	0.981526	0.976729	0.958685	0.944418	0.339851
CNR2	0.983815	0.974455	0.958683	0.944419	0.339906
PARD6B	0.9853	0.972986	0.958682	0.94442	0.33996
ZDHHC20	0.98422	0.974042	0.958672	0.944421	0.340015
BSND	0.98476	0.973501	0.958664	0.944422	0.340124
OR9Q2	0.98476	0.973501	0.958664	0.944424	0.340124
GTPBP8	0.983815	0.974429	0.958658	0.944425	0.340178
RDH11	0.982199	0.97603	0.958656	0.944426	0.340233
LIPJ	0.979779	0.978439	0.958654	0.944427	0.340287
NIPAL2	0.97884	0.979373	0.95865	0.944429	0.340342
MEMO1	0.978706	0.979503	0.958645	0.94443	0.340397
RPL7A	0.982603	0.975617	0.958643	0.944431	0.340452
SOX18	0.987084	0.971185	0.958642	0.944432	0.340506
DNAJB4	0.980854	0.97735	0.958637	0.944433	0.34056
IMPACT	0.980048	0.978154	0.958637	0.944435	0.340615
HNRNPD	0.977366	0.98083	0.958629	0.944436	0.34067
GLOD4	0.982064	0.976134	0.958626	0.944437	0.340724
SERPINB5	0.98193	0.976263	0.958621	0.944438	0.340779
CALB2	0.980854	0.977324	0.958612	0.94444	0.340834
TBC1D7	0.982333	0.975849	0.958609	0.944441	0.340888
RSPH9	0.983815	0.974377	0.958607	0.944442	0.340943
CITED2	0.988872	0.96939	0.958602	0.944443	0.340997
ERVFRD-1	0.978035	0.980127	0.958599	0.944444	0.341052
OR6B3	0.987301	0.970929	0.958598	0.944446	0.341106
RSPO3	0.977098	0.981064	0.958595	0.944447	0.341161
NECAP2	0.980988	0.977169	0.958591	0.944448	0.341216
RRAGD	0.98166	0.976496	0.958587	0.944449	0.341271
BPNT1	0.979242	0.978906	0.958586	0.944451	0.341379
LBX2	0.987287	0.970929	0.958585	0.944452	0.341433
PLSCR4	0.981526	0.976625	0.958583	0.944453	0.341487
FGL1	0.979913	0.978231	0.958582	0.944454	0.341542
SCML4	0.982199	0.975953	0.958579	0.944455	0.341597
MOSPD3	0.983546	0.974609	0.958573	0.944457	0.341651
SETD9	0.980182	0.977946	0.958565	0.944458	0.341706
DUSP1	0.982064	0.976056	0.95855	0.944459	0.34176
FAM105A	0.979645	0.978465	0.958548	0.94446	0.341815
SRSF1	0.983276	0.974842	0.958539	0.944461	0.341868
CLDN5	0.987761	0.970415	0.958538	0.944463	0.341923
SERPINB11	0.983141	0.974971	0.958534	0.944464	0.341977
ALX3	0.984625	0.973501	0.958533	0.944465	0.342087
GPR183	0.984625	0.973501	0.958533	0.944466	0.342087
GPR119	0.983815	0.9743	0.958531	0.944467	0.34214
SLAMF1	0.983007	0.9751	0.95853	0.944469	0.342195
TMEM59	0.980585	0.977506	0.958527	0.94447	0.34225
DCDC1	0.979779	0.978309	0.958527	0.944471	0.342305
CCR3	0.984355	0.973758	0.958524	0.944472	0.342359
C22orf25	0.980451	0.977635	0.958523	0.944474	0.342413
AWAT2	0.98193	0.97616	0.95852	0.944475	0.342467
TAL1	0.986435	0.971699	0.958518	0.944476	0.342522
SERPINA7	0.982603	0.975487	0.958516	0.944477	0.342576
CBR1	0.986692	0.971442	0.958514	0.944478	0.342631
C1orf43	0.979242	0.978828	0.95851	0.94448	0.342685
CTSS	0.980719	0.97735	0.958506	0.944481	0.342738
TTC35	0.977366	0.980699	0.958502	0.944482	0.342793
SLC35E3	0.980585	0.977454	0.958476	0.944483	0.342848
CTGF	0.982199	0.975823	0.958452	0.944484	0.342902
SIAH1	0.98193	0.976082	0.958444	0.944486	0.342957
GBX1	0.982603	0.97541	0.95844	0.944487	0.343011
CCR5	0.982333	0.975668	0.958432	0.944488	0.343066
RELL2	0.983815	0.974197	0.95843	0.944489	0.34312
NSUN3	0.979108	0.97888	0.958429	0.94449	0.343175
CDX2	0.9853	0.972728	0.958429	0.944492	0.343282
TPSG1	0.9853	0.972728	0.958429	0.944493	0.343282
THAP7	0.983007	0.974997	0.958428	0.944494	0.343337
ISPD	0.980451	0.977531	0.958421	0.944495	0.343392
GTF2E2	0.978035	0.979945	0.958421	0.944496	0.343447
DKK1	0.98503	0.972986	0.95842	0.944498	0.343555
ARMCX3	0.98503	0.972986	0.95842	0.944499	0.343555
CAB39L	0.980182	0.977791	0.958413	0.9445	0.34361
AADACL3	0.98476	0.973243	0.958411	0.944501	0.343773
C1orf198	0.98476	0.973243	0.958411	0.944502	0.343773
MAS1	0.98476	0.973243	0.958411	0.944504	0.343773
MAS1L	0.98449	0.973501	0.958401	0.944505	0.343881
CLN6	0.98449	0.973501	0.958401	0.944506	0.343881
PAICS	0.979779	0.97818	0.9584	0.944507	0.343936
GTF2H3	0.978169	0.979789	0.9584	0.944508	0.343989
TOB2	0.986827	0.971185	0.958392	0.94451	0.344043
RG9MTD3	0.979511	0.978439	0.958391	0.944511	0.344098
BMI1	0.978706	0.979244	0.958391	0.944512	0.344153
SGCZ	0.977633	0.980309	0.958383	0.944513	0.344208
SPARC	0.983141	0.974816	0.958382	0.944514	0.344262
ATP5SL	0.982199	0.975746	0.958376	0.944516	0.344317
MDH1	0.980451	0.97748	0.95837	0.944517	0.344372
FAM71D	0.982737	0.975203	0.958369	0.944518	0.344427
DECR1	0.981122	0.976806	0.958367	0.944519	0.344481
GIMAP6	0.98166	0.976263	0.958359	0.94452	0.344536
VASH2	0.98193	0.975979	0.958342	0.944522	0.34459
NUP35	0.979511	0.978387	0.95834	0.944523	0.344644
SPESP1	0.980585	0.977298	0.958324	0.944524	0.344698
SLC10A7	0.979779	0.978102	0.958324	0.944525	0.344753
PPM1M	0.982064	0.975823	0.958321	0.944526	0.344808
PAQR5	0.983141	0.974739	0.958306	0.944528	0.344862
CHORDC1	0.978303	0.979555	0.958302	0.944529	0.344917
KIAA1704	0.981257	0.976599	0.958295	0.94453	0.344972
CLEC10A	0.980451	0.977402	0.958294	0.944531	0.345027
PRR22	0.984895	0.972986	0.958288	0.944532	0.345135
RIMS4	0.984895	0.972986	0.958288	0.944533	0.345135
AGTR2	0.982603	0.975255	0.958288	0.944535	0.345189
SULT4A1	0.983141	0.974713	0.95828	0.944536	0.345243
IL12B	0.982199	0.975642	0.958275	0.944537	0.345297
SPATA4	0.980585	0.977247	0.958273	0.944538	0.345351
DMRT1	0.984355	0.973501	0.95827	0.944539	0.345405
ZNF688	0.987463	0.970415	0.958249	0.944541	0.34546
CC2D2B	0.977366	0.980439	0.958248	0.944542	0.345515
SLC25A35	0.980182	0.977609	0.958235	0.944543	0.34557
CMKLR1	0.986665	0.971185	0.958234	0.944544	0.345623
ERI2	0.971759	0.98608	0.958232	0.944545	0.345678
TAF7	0.981257	0.976522	0.958219	0.944547	0.345841
EXOSC2	0.981257	0.976522	0.958219	0.944548	0.345841
IFNGR2	0.981257	0.976522	0.958219	0.944549	0.345841
CTDSP1	0.982333	0.975436	0.958203	0.94455	0.345896
RQCD1	0.980719	0.977039	0.958201	0.944551	0.34595
FUT9	0.981391	0.976366	0.958198	0.944552	0.346005
C7orf42	0.983681	0.974094	0.958197	0.944554	0.346058
PPAPDC2	0.98584	0.971956	0.958194	0.944555	0.346112
CTSK	0.979376	0.978361	0.958184	0.944556	0.346167
STYXL1	0.982468	0.975281	0.958182	0.944557	0.346221
ELOVL2	0.979779	0.977946	0.958171	0.944558	0.346276
PRKAB1	0.982872	0.974868	0.95817	0.94456	0.34633
MTFR1	0.979242	0.978465	0.958154	0.944561	0.346385
CD226	0.982333	0.975384	0.958152	0.944562	0.346439
ORAI1	0.987098	0.970672	0.958148	0.944563	0.346493
NGRN	0.982199	0.975513	0.958148	0.944564	0.346547
RNF175	0.980316	0.977376	0.958138	0.944565	0.346602
PPP1CC	0.980048	0.977635	0.958129	0.944567	0.346656
GOLPH3L	0.979108	0.978569	0.958124	0.944568	0.34671
HOXB4	0.987856	0.969902	0.958124	0.944569	0.346764
HSD17B3	0.981257	0.976418	0.958117	0.94457	0.346818
ZFAND2B	0.981122	0.976548	0.958113	0.944571	0.346873
GPR89C	0.979511	0.978154	0.958112	0.944573	0.346926
POLR3F	0.980182	0.97748	0.958108	0.944574	0.34698
MAPRE2	0.977767	0.979893	0.958108	0.944575	0.347035
ANKRD23	0.980854	0.976806	0.958104	0.944576	0.347089
CAPNS1	0.977633	0.980023	0.958103	0.944577	0.347144
GRXCR1	0.980719	0.976936	0.9581	0.944578	0.347198
KLRG2	0.982872	0.97479	0.958094	0.94458	0.347252
IQCK	0.982737	0.974919	0.958089	0.944581	0.347306
PECR	0.980316	0.977324	0.958087	0.944582	0.347415
MAD2L1BP	0.980316	0.977324	0.958087	0.944583	0.347415
FAM107B	0.982468	0.975177	0.958081	0.944584	0.34747
ELOVL5	0.979913	0.977713	0.958074	0.944585	0.347524
MTNR1A	0.985975	0.971699	0.958071	0.944587	0.347579
OSGEPL1	0.982872	0.974764	0.958069	0.944588	0.347633
CYB5R3	0.982737	0.974893	0.958064	0.944589	0.347687
PRIM1	0.982468	0.975152	0.958055	0.94459	0.34774
STAR	0.983815	0.97381	0.958049	0.944591	0.347794
FPR3	0.985165	0.972471	0.958044	0.944593	0.347849
TRHR	0.98193	0.975668	0.958038	0.944594	0.347903
TLX3	0.988804	0.968877	0.95803	0.944595	0.347958
RAB34	0.979242	0.978335	0.958027	0.944596	0.348012
NPY1R	0.982333	0.975255	0.958025	0.944597	0.348066
TWISTNB	0.983815	0.973784	0.958024	0.944598	0.348121
OR1K1	0.984355	0.973243	0.958017	0.9446	0.348175
LRRC39	0.977232	0.980335	0.958015	0.944601	0.348229
RILP	0.983815	0.973758	0.957998	0.944602	0.348283
ADH6	0.981391	0.97616	0.957995	0.944603	0.348337
PLSCR3	0.98193	0.975617	0.957987	0.944604	0.348392
TSSK4	0.981795	0.975746	0.957982	0.944605	0.348445
ZDHHC19	0.981526	0.976004	0.957974	0.944607	0.348498
SGPP2	0.982737	0.97479	0.957963	0.944608	0.348553
MRGPRD	0.98611	0.971442	0.957949	0.944609	0.348607
NEIL2	0.982064	0.975436	0.95794	0.94461	0.348662
GPR3	0.98584	0.971699	0.95794	0.944611	0.348717
ZNF474	0.981526	0.975953	0.957923	0.944612	0.348771
VPS37B	0.9853	0.972213	0.957922	0.944614	0.348826
CELA2B	0.982064	0.97541	0.957915	0.944615	0.348935
COX18	0.982064	0.97541	0.957915	0.944616	0.348935
SLC35G5	0.98503	0.972471	0.957913	0.944617	0.348988
TTC23L	0.980988	0.97647	0.957905	0.944618	0.349043
NIT2	0.979376	0.978076	0.957904	0.944619	0.349097
DNALI1	0.982468	0.974997	0.957903	0.944621	0.349152
VSIG2	0.983141	0.974326	0.9579	0.944622	0.349206
CD99L2	0.978437	0.97901	0.9579	0.944623	0.349261
MEPE	0.98449	0.972986	0.957894	0.944624	0.34937
SDCBP2	0.98449	0.972986	0.957894	0.944625	0.34937
EIF2S2	0.977366	0.980075	0.957892	0.944626	0.349425
CLVS2	0.983007	0.974429	0.95787	0.944628	0.34948
GAS2	0.97884	0.978569	0.957862	0.944629	0.349534
C8orf84	0.98193	0.975487	0.95786	0.94463	0.349589
SLC39A8	0.979376	0.978024	0.957853	0.944631	0.349644
ECI2	0.981391	0.976004	0.957842	0.944632	0.349698
FAM212B	0.982872	0.974532	0.95784	0.944633	0.349753
ST3GAL6	0.979242	0.978128	0.957824	0.944635	0.349808
FAM82B	0.979779	0.977583	0.957816	0.944636	0.34986
CENPO	0.978974	0.978387	0.957815	0.944637	0.349915
AQP2	0.985705	0.971699	0.957809	0.944638	0.34997
METAP1D	0.981122	0.976237	0.957808	0.944639	0.350024
RNF144B	0.978706	0.978646	0.957807	0.94464	0.350078
RASD2	0.989347	0.96811	0.957796	0.944642	0.350131
KRTAP10-9	0.983546	0.97381	0.957787	0.944643	0.350186
RABGGTB	0.979511	0.977817	0.957782	0.944644	0.35024
TRIM13	0.983141	0.974197	0.957773	0.944645	0.350294
EIF4H	0.982199	0.975126	0.957767	0.944646	0.350348
PAQR4	0.987747	0.969646	0.957765	0.944647	0.350401
ACTRT1	0.984355	0.972986	0.957763	0.944648	0.350455
PDIK1L	0.981122	0.976185	0.957757	0.94465	0.35051
SBK2	0.984085	0.973243	0.957754	0.944651	0.350564
PILRA	0.980988	0.976315	0.957753	0.944652	0.350619
TRNAU1AP	0.979376	0.97792	0.957752	0.944653	0.350672
MEOX2	0.983815	0.973501	0.957745	0.944654	0.350781
METTL1	0.983815	0.973501	0.957745	0.944655	0.350781
HOXA7	0.989279	0.96811	0.95773	0.944657	0.350835
EIF2B1	0.980854	0.976418	0.957723	0.944658	0.35089
HS3ST6	0.987179	0.970159	0.95772	0.944659	0.350945
COPS7A	0.981526	0.975746	0.95772	0.94466	0.350999
SLC10A5	0.983276	0.97399	0.957702	0.944661	0.351054
ISOC1	0.982333	0.974919	0.957696	0.944662	0.351108
TMEFF1	0.977366	0.979867	0.957688	0.944663	0.351162
ETFA	0.978035	0.979192	0.957684	0.944665	0.351216
CRKL	0.986611	0.970672	0.957675	0.944666	0.351271
UTP11L	0.979242	0.977972	0.957671	0.944667	0.351325
AKAP5	0.982333	0.974893	0.95767	0.944668	0.351378
FAM122A	0.986854	0.970415	0.957658	0.944669	0.351432
RDH16	0.983411	0.97381	0.957655	0.94467	0.351487
DMRTB1	0.98476	0.972471	0.95765	0.944672	0.351542
EPT1	0.98166	0.975539	0.957648	0.944673	0.351596
ADPRHL1	0.982872	0.974326	0.957637	0.944674	0.35165
UCK1	0.98193	0.975255	0.957632	0.944675	0.351704
MRGPRX4	0.987084	0.970159	0.957628	0.944676	0.351758
ELOVL4	0.979376	0.977791	0.957625	0.944677	0.351812
RTP1	0.986557	0.970672	0.957623	0.944678	0.351866
ZNF524	0.988899	0.968366	0.957616	0.94468	0.351921
BARX2	0.983681	0.973501	0.957614	0.944681	0.351975
PON3	0.981122	0.97603	0.957605	0.944682	0.352083
ZNF260	0.981122	0.97603	0.957605	0.944683	0.352083
GPR87	0.982603	0.974558	0.957603	0.944684	0.352136
OR10Q1	0.9881	0.969133	0.9576	0.944685	0.352191
RNF13	0.980854	0.976289	0.957596	0.944686	0.352246
ZSCAN16	0.980719	0.976418	0.957592	0.944688	0.3523
CPSF4	0.983007	0.974145	0.957591	0.944689	0.352354
RPRD1A	0.980585	0.976548	0.957588	0.94469	0.352409
ARMC10	0.982064	0.975074	0.957585	0.944691	0.352462
NT5C3L	0.981795	0.975332	0.957576	0.944692	0.352517
SCGN	0.980854	0.976263	0.957571	0.944693	0.352571
PYCR2	0.983141	0.97399	0.95757	0.944695	0.352625
FOXR1	0.981526	0.975591	0.957568	0.944696	0.35268
PPP2CB	0.981257	0.975849	0.957559	0.944697	0.352734
APOL6	0.985435	0.971699	0.957546	0.944698	0.352789
ERLIN2	0.980854	0.976237	0.957546	0.944699	0.352843
LAIR1	0.981526	0.975565	0.957542	0.9447	0.352897
ETV7	0.980719	0.976366	0.957541	0.944701	0.352952
CD38	0.98193	0.975152	0.95753	0.944703	0.353006
ITM2C	0.983276	0.97381	0.957524	0.944704	0.353059
KCTD5	0.982468	0.974609	0.957523	0.944705	0.353114
UBIAD1	0.984625	0.972471	0.957519	0.944706	0.353223
SHOX	0.984625	0.972471	0.957519	0.944707	0.353223
VSIG4	0.981391	0.975668	0.957513	0.944708	0.353277
PRSS22	0.984355	0.972728	0.95751	0.944709	0.353332
NUBP2	0.987219	0.969902	0.957506	0.944711	0.353386
SLC25A30	0.979376	0.977661	0.957498	0.944712	0.353495
ARX	0.979376	0.977661	0.957498	0.944713	0.353495
YIF1B	0.983815	0.973243	0.957491	0.944714	0.35355
FAHD2A	0.981391	0.975642	0.957487	0.944715	0.353604
AKR1B1	0.981795	0.975229	0.957475	0.944716	0.353658
C12orf42	0.986665	0.970415	0.957475	0.944717	0.353713
PEX12	0.979779	0.977221	0.95746	0.944718	0.353767
RPP30	0.977366	0.979633	0.95746	0.94472	0.353822
CD84	0.981257	0.975746	0.957457	0.944721	0.353877
IBA57	0.98193	0.975074	0.957454	0.944722	0.353986
RFXANK	0.98193	0.975074	0.957454	0.944723	0.353986
SCRT1	0.987152	0.969902	0.957441	0.944724	0.354041
FBXO27	0.981391	0.975591	0.957436	0.944725	0.354095
CASP4	0.980451	0.976522	0.957431	0.944726	0.35415
FAM92B	0.98193	0.975048	0.957429	0.944728	0.354203
FAM181A	0.98557	0.971442	0.957424	0.944729	0.354257
NUP37	0.978303	0.978646	0.957413	0.94473	0.354312
DERL1	0.978035	0.978906	0.957405	0.944731	0.354367
TEX264	0.98476	0.972213	0.957397	0.944732	0.35442
MRGPRX3	0.986584	0.970415	0.957396	0.944733	0.354475
ZNF396	0.977633	0.979296	0.957392	0.944734	0.354529
RAD51	0.979108	0.977817	0.957388	0.944736	0.354583
DEK	0.979645	0.977272	0.95738	0.944737	0.354637
NPDC1	0.98395	0.972986	0.957369	0.944738	0.35469
GIPC2	0.981526	0.975384	0.957365	0.944739	0.354745
KLF8	0.983681	0.973243	0.95736	0.94474	0.354799
ECI1	0.982064	0.974842	0.957357	0.944741	0.354908
HMOX2	0.982064	0.974842	0.957357	0.944742	0.354908
PPP1R3C	0.980451	0.976444	0.957355	0.944743	0.354963
C12orf52	0.983141	0.973758	0.957342	0.944745	0.355017
SNX6	0.975092	0.981793	0.957339	0.944746	0.355071
CRYZ	0.978035	0.978828	0.957329	0.944747	0.355179
ZNF625	0.978035	0.978828	0.957329	0.944748	0.355179
FAM78A	0.98703	0.969902	0.957323	0.944749	0.355233
HOXA11	0.986246	0.970672	0.957321	0.94475	0.355288
CYB5D2	0.985975	0.970929	0.957312	0.944751	0.355343
MURC	0.982872	0.97399	0.957308	0.944752	0.355398
SIRT4	0.985705	0.971185	0.957302	0.944754	0.355452
SPDYC	0.982468	0.974377	0.957294	0.944755	0.355506
COQ3	0.980854	0.975979	0.957292	0.944756	0.35556
WISP3	0.980048	0.97678	0.957291	0.944757	0.355614
C11orf49	0.979913	0.97691	0.957287	0.944758	0.355669
OVOL1	0.985165	0.971699	0.957284	0.944759	0.355777
SLC35G6	0.985165	0.971699	0.957284	0.94476	0.355777
EXOSC7	0.981257	0.975565	0.95728	0.944761	0.355832
DHRS4	0.984625	0.972213	0.957265	0.944763	0.355941
RTBDN	0.984625	0.972213	0.957265	0.944764	0.355941
SLC35B4	0.979108	0.977687	0.957261	0.944765	0.355996
C5orf4	0.980451	0.976341	0.957254	0.944766	0.35605
RPL6	0.979511	0.977272	0.957249	0.944767	0.356104
DSCR3	0.984085	0.972728	0.957247	0.944768	0.356158
CD207	0.981795	0.974997	0.957247	0.944769	0.356212
LDHA	0.980988	0.975798	0.957246	0.94477	0.356266
ADPRH	0.982333	0.974455	0.957239	0.944772	0.35632
FPR1	0.986935	0.969902	0.957231	0.944773	0.356374
WBP2NL	0.980451	0.976315	0.957228	0.944774	0.356429
TSPAN15	0.982603	0.974171	0.957223	0.944775	0.356483
ZNF784	0.986381	0.970415	0.957199	0.944776	0.356538
C3orf38	0.980854	0.975875	0.957191	0.944777	0.356593
APOA1	0.98611	0.970672	0.95719	0.944778	0.356647
MRPL1	0.979645	0.977065	0.957177	0.944779	0.356702
LSM11	0.981526	0.975177	0.957162	0.944781	0.356811
ZNF586	0.981526	0.975177	0.957162	0.944782	0.356811
VPS37A	0.977366	0.979322	0.957155	0.944783	0.356866
HOXA13	0.98503	0.971699	0.957153	0.944784	0.35692
HYLS1	0.979108	0.977557	0.957134	0.944785	0.357029
JAM2	0.97884	0.977817	0.957126	0.944786	0.357084
YWHAG	0.98422	0.972471	0.957125	0.944787	0.357193
OCEL1	0.98422	0.972471	0.957125	0.944788	0.357193
ZNF330	0.978706	0.977946	0.957121	0.94479	0.357247
TYW5	0.977098	0.979555	0.957121	0.944791	0.357301
TNFRSF14	0.983681	0.972986	0.957107	0.944792	0.35741
MFAP3	0.983681	0.972986	0.957107	0.944793	0.35741
PRKCDBP	0.987585	0.969133	0.957102	0.944794	0.357464
SLC10A6	0.98193	0.974713	0.957099	0.944795	0.357518
CTRC	0.983411	0.973243	0.957098	0.944796	0.357627
ETV2	0.983411	0.973243	0.957098	0.944797	0.357627
HLA-DPB1	0.982603	0.974042	0.957096	0.944798	0.357682
CAMLG	0.983141	0.973501	0.957089	0.9448	0.357737
CELA2A	0.982333	0.9743	0.957087	0.944801	0.357792
GPBAR1	0.987044	0.969646	0.957083	0.944802	0.357846
ZNF670	0.980451	0.97616	0.957076	0.944803	0.357901
SPZ1	0.980988	0.975617	0.957068	0.944804	0.357955
LRRC46	0.980182	0.976418	0.957067	0.944805	0.35801
C2orf47	0.98166	0.974945	0.957065	0.944806	0.358064
FAM71F1	0.980719	0.975875	0.957059	0.944807	0.358118
TSSC4	0.985975	0.970672	0.957058	0.944809	0.358173
INHBC	0.982199	0.974403	0.957057	0.94481	0.358227
NME1-NME2	0.982603	0.97399	0.957046	0.944811	0.358282
44446	0.980988	0.975591	0.957043	0.944812	0.358336
C1QTNF8	0.986475	0.970159	0.957038	0.944813	0.358391
C1orf141	0.979913	0.976651	0.957033	0.944814	0.358444
MYEOV	0.985165	0.971442	0.957031	0.944815	0.358499
SGK196	0.98193	0.974635	0.957023	0.944816	0.358554
WDR86	0.984895	0.971699	0.957021	0.944817	0.358663
SLC35G3	0.984895	0.971699	0.957021	0.944819	0.358663
AMD1	0.981795	0.974764	0.957019	0.94482	0.358717
SDR9C7	0.984625	0.971956	0.957012	0.944821	0.358826
C16orf42	0.984625	0.971956	0.957012	0.944822	0.358826
BCDIN3D	0.982199	0.974351	0.957007	0.944823	0.35888
BNIPL	0.980451	0.976082	0.957	0.944824	0.358935
PTGR2	0.978706	0.977817	0.956995	0.944825	0.358987
EXOSC4	0.984085	0.972471	0.956994	0.944826	0.359094
SLC25A5	0.984085	0.972471	0.956994	0.944827	0.359094
HOXD4	0.986935	0.969646	0.956978	0.944829	0.359149
FAM76B	0.978974	0.977531	0.956978	0.94483	0.359203
ATPAF2	0.983546	0.972986	0.956976	0.944831	0.35931
LRRC59	0.983546	0.972986	0.956976	0.944832	0.35931
KCNJ1	0.983276	0.973243	0.956967	0.944833	0.359364
GAL3ST2	0.983007	0.973501	0.956958	0.944834	0.359528
SLC10A4	0.983007	0.973501	0.956958	0.944835	0.359528
PTGIR	0.983007	0.973501	0.956958	0.944836	0.359528
SRD5A3	0.981391	0.9751	0.956955	0.944837	0.359581
SUGT1	0.977232	0.979244	0.956948	0.944838	0.359635
IGFBP5	0.986638	0.969902	0.956942	0.94484	0.35969
ERCC1	0.982468	0.974016	0.95694	0.944841	0.359744
ARRDC5	0.98611	0.970415	0.956937	0.944842	0.359799
PARP11	0.979108	0.97735	0.956931	0.944843	0.359853
MC5R	0.98791	0.968621	0.956911	0.944844	0.359907
COLEC11	0.9853	0.971185	0.956909	0.944845	0.360016
MRPL43	0.9853	0.971185	0.956909	0.944846	0.360016
DTNBP1	0.978974	0.977454	0.956902	0.944847	0.360071
PPIE	0.981795	0.974635	0.956892	0.944848	0.360125
SLC25A19	0.98476	0.971699	0.95689	0.944849	0.360179
EFNB1	0.98449	0.971956	0.956881	0.944851	0.360233
MC3R	0.987612	0.968877	0.956875	0.944852	0.360287
APOA1BP	0.98422	0.972213	0.956872	0.944853	0.360342
HOXD12	0.987869	0.968621	0.956871	0.944854	0.360396
RGR	0.98166	0.974739	0.956862	0.944855	0.360451
CNTD1	0.979108	0.977272	0.956855	0.944856	0.360505
HAAO	0.977232	0.97914	0.956846	0.944857	0.360559
C21orf33	0.983411	0.972986	0.956845	0.944858	0.360611
HSF2BP	0.981795	0.974584	0.956841	0.944859	0.360666
SAE1	0.979376	0.976988	0.956838	0.94486	0.36072
SVOP	0.979108	0.977247	0.95683	0.944862	0.360775
RNF2	0.978706	0.977635	0.956817	0.944863	0.360828
OTUD6A	0.98833	0.96811	0.956812	0.944864	0.360882
C20orf43	0.980048	0.976289	0.956809	0.944865	0.360937
LDB2	0.978437	0.977894	0.956808	0.944866	0.360991
CRYL1	0.979913	0.976418	0.956805	0.944867	0.361046
ASB14	0.976696	0.979633	0.956804	0.944868	0.3611
SDHB	0.977901	0.978413	0.956791	0.944869	0.361155
IMPA2	0.982468	0.973861	0.956788	0.94487	0.361209
DUSP4	0.985435	0.970929	0.956787	0.944871	0.361263
NFATC2IP	0.979242	0.977065	0.956783	0.944873	0.361317
C1QTNF9B	0.980451	0.975849	0.956772	0.944874	0.361371
ANXA5	0.977232	0.979062	0.95677	0.944875	0.361426
KREMEN2	0.98193	0.974377	0.95677	0.944876	0.36148
UPP1	0.984895	0.971442	0.956768	0.944877	0.361586
BHLHE22	0.984895	0.971442	0.956768	0.944878	0.361586
RPLP0	0.980854	0.975436	0.95676	0.944879	0.36164
NHLRC3	0.979242	0.977039	0.956758	0.94488	0.361695
DHRSX	0.982333	0.973965	0.956758	0.944881	0.36175
MUC1	0.977366	0.978906	0.956749	0.944882	0.361804
BCAT1	0.98166	0.974609	0.956736	0.944883	0.361857
TRAM1L1	0.983815	0.972471	0.956732	0.944885	0.361912
FAM49B	0.976696	0.979555	0.956728	0.944886	0.361966
LASP1	0.983546	0.972728	0.956723	0.944887	0.362021
ODF3L1	0.98193	0.974326	0.956719	0.944888	0.362075
UNG	0.983007	0.973243	0.956704	0.944889	0.362184
SDR39U1	0.983007	0.973243	0.956704	0.94489	0.362184
LCMT1	0.982737	0.973501	0.956695	0.944891	0.362293
ZNF547	0.982737	0.973501	0.956695	0.944892	0.362293
AKR1D1	0.979645	0.976573	0.956695	0.944893	0.362347
C15orf23	0.980316	0.975901	0.956691	0.944894	0.362402
FCRLA	0.980988	0.975229	0.956688	0.944895	0.362457
STX2	0.978571	0.977635	0.956686	0.944897	0.362511
ZNF121	0.980854	0.975358	0.956684	0.944898	0.362566
LPAR3	0.98611	0.970159	0.956684	0.944899	0.362675
PQLC1	0.98611	0.970159	0.956684	0.9449	0.362675
KCNJ13	0.981391	0.974816	0.956676	0.944901	0.36273
PSMB11	0.987138	0.969133	0.956669	0.944902	0.362784
CXCR1	0.98557	0.970672	0.956665	0.944903	0.362839
LRTM1	0.980048	0.976134	0.956657	0.944904	0.362893
OPTC	0.9853	0.970929	0.956656	0.944905	0.363057
TREX1	0.9853	0.970929	0.956656	0.944906	0.363057
MAF	0.9853	0.970929	0.956656	0.944907	0.363057
TMOD3	0.978974	0.977195	0.956648	0.944909	0.363111
SLC35A4	0.98503	0.971185	0.956646	0.94491	0.363165
PTAR1	0.981122	0.975048	0.956642	0.944911	0.36322
APOL2	0.981526	0.974635	0.95663	0.944912	0.363275
REEP4	0.98422	0.971956	0.956619	0.944913	0.363383
YIF1A	0.98422	0.971956	0.956619	0.944914	0.363383
ASGR2	0.982064	0.974068	0.956597	0.944915	0.363437
C17orf59	0.987314	0.968877	0.956586	0.944916	0.363491
TYMS	0.980182	0.975927	0.956586	0.944917	0.363545
FCN3	0.980854	0.975255	0.956582	0.944918	0.363654
RNLS	0.980854	0.975255	0.956582	0.944919	0.363654
MRPL44	0.983141	0.972986	0.956582	0.94492	0.363762
TMEM38A	0.983141	0.972986	0.956582	0.944922	0.363762
PRSS55	0.982872	0.973243	0.956573	0.944923	0.363816
AKR1C4	0.978169	0.97792	0.956572	0.944924	0.363871
PLEK	0.97884	0.977247	0.956568	0.944925	0.363925
SDSL	0.982603	0.973501	0.956564	0.944926	0.363979
NEUROG3	0.986246	0.969902	0.956562	0.944927	0.364034
DHRS7B	0.982333	0.973758	0.956555	0.944928	0.364088
ADH4	0.980719	0.975358	0.956553	0.944929	0.364196
CNBD1	0.980719	0.975358	0.956553	0.94493	0.364196
MAGEA11	0.980585	0.975487	0.956548	0.944931	0.364249
C17orf97	0.985705	0.970415	0.956543	0.944932	0.364303
RNF133	0.981122	0.974945	0.956541	0.944933	0.364358
PRKAG1	0.976964	0.979088	0.956533	0.944935	0.364413
MLF2	0.982199	0.973861	0.956525	0.944936	0.364468
AZU1	0.985165	0.970929	0.956525	0.944937	0.364522
RNF144A	0.980451	0.975591	0.956518	0.944938	0.364577
THPO	0.98193	0.974119	0.956517	0.944939	0.364631
TCEA3	0.984895	0.971185	0.956515	0.94494	0.364684
CBWD1	0.976161	0.979867	0.956508	0.944941	0.364739
PTER	0.981391	0.974635	0.956499	0.944942	0.364793
PLEKHA1	0.978974	0.977039	0.956496	0.944943	0.364848
PPT1	0.979645	0.976366	0.956492	0.944944	0.364902
TFPT	0.983815	0.972213	0.956479	0.944945	0.36501
KCNJ15	0.983815	0.972213	0.956479	0.944946	0.36501
PPP1R3D	0.987951	0.96811	0.956445	0.944947	0.365063
CDK7	0.978706	0.977247	0.956437	0.944949	0.365117
SPRY2	0.982468	0.973501	0.956433	0.94495	0.365172
GALM	0.981257	0.974687	0.956418	0.944951	0.365226
OTP	0.98557	0.970415	0.956412	0.944952	0.36528
SLC35E2	0.9853	0.970672	0.956403	0.944953	0.365334
NEK7	0.97683	0.979088	0.956402	0.944954	0.365388
SYCE1	0.975092	0.98083	0.956399	0.944955	0.365443
TP53I3	0.98193	0.97399	0.95639	0.944956	0.365496
PPP6C	0.979376	0.976522	0.956382	0.944957	0.36555
IFT46	0.980048	0.975849	0.956379	0.944958	0.365605
IER5	0.98814	0.967854	0.956375	0.944959	0.365659
FITM1	0.98422	0.971699	0.956366	0.94496	0.365766
MESP2	0.98422	0.971699	0.956366	0.944961	0.365766
NIPA2	0.981122	0.974764	0.956363	0.944962	0.36582
EPCAM	0.978706	0.977169	0.956361	0.944964	0.365874
NXPH4	0.986557	0.96939	0.956358	0.944965	0.365928
GDPD1	0.97683	0.979036	0.956352	0.944966	0.365982
C18orf54	0.980719	0.975152	0.95635	0.944967	0.366036
EFNB2	0.983681	0.972213	0.956347	0.944968	0.366091
FBXO44	0.983411	0.972471	0.956338	0.944969	0.366146
SLC2A4RG	0.983141	0.972728	0.956329	0.94497	0.366199
CTSL2	0.980854	0.974997	0.956329	0.944971	0.366253
PCGF5	0.97349	0.982367	0.956325	0.944972	0.366308
AKR1E2	0.979108	0.976729	0.956323	0.944973	0.366362
NPY2R	0.982872	0.972986	0.95632	0.944974	0.366416
CSNK1A1	0.982603	0.973243	0.956311	0.944975	0.366524
RCE1	0.982603	0.973243	0.956311	0.944976	0.366524
GPR18	0.981795	0.974042	0.95631	0.944977	0.366579
SNRNP35	0.980182	0.975642	0.956307	0.944978	0.366634
GPR143	0.979242	0.976573	0.956302	0.94498	0.366688
TMOD2	0.978437	0.977376	0.956301	0.944981	0.366742
SLC25A16	0.977633	0.97818	0.956301	0.944982	0.366796
SCO1	0.982064	0.973758	0.956293	0.944983	0.366851
FAM170A	0.978035	0.977765	0.956288	0.944984	0.366905
C9orf66	0.988045	0.967854	0.956284	0.944985	0.366959
C1orf85	0.980182	0.975617	0.956282	0.944986	0.367014
C1QTNF9	0.980854	0.974945	0.956278	0.944987	0.367068
OMG	0.981526	0.974274	0.956275	0.944988	0.367122
CD1C	0.978169	0.977609	0.956267	0.944989	0.367177
DRD4	0.984625	0.971185	0.956253	0.94499	0.367231
CA5B	0.980854	0.974919	0.956253	0.944991	0.367285
SCAMP2	0.979242	0.976522	0.956251	0.944992	0.36734
SULT1A2	0.981391	0.974377	0.956246	0.944993	0.367394
ADH1A	0.98193	0.973836	0.956238	0.944994	0.367449
FAM125A	0.981795	0.973965	0.956234	0.944996	0.367504
UPK1A	0.983815	0.971956	0.956226	0.944997	0.367556
G6PC2	0.978974	0.976755	0.956217	0.944998	0.36761
GJD2	0.981795	0.973939	0.956208	0.944999	0.367665
FOXN4	0.983276	0.972471	0.956207	0.945	0.36772
CCDC137	0.980048	0.975668	0.956201	0.945001	0.367775
MRPS15	0.979108	0.976599	0.956196	0.945002	0.367829
CRYZL1	0.976562	0.97914	0.956191	0.945003	0.367884
ZNF367	0.982199	0.973501	0.956171	0.945004	0.367994
REM1	0.982199	0.973501	0.956171	0.945005	0.367994
GDF3	0.98193	0.973758	0.956162	0.945006	0.368048
SLC25A17	0.979779	0.975875	0.956142	0.945007	0.368103
GRAMD2	0.978169	0.97748	0.956141	0.945008	0.368157
FCAMR	0.975359	0.980283	0.956128	0.945009	0.368212
KLF7	0.98449	0.971185	0.956122	0.94501	0.368266
HRH4	0.980585	0.975048	0.956118	0.945011	0.368321
CCND2	0.98422	0.971442	0.956113	0.945012	0.368428
ADORA2B	0.98422	0.971442	0.956113	0.945014	0.368428
ZNF534	0.975626	0.979997	0.956111	0.945015	0.368482
HLA-DQB1	0.98395	0.971699	0.956104	0.945016	0.368537
DHRS2	0.983681	0.971956	0.956094	0.945017	0.36859
ATP6AP2	0.980585	0.975023	0.956092	0.945018	0.368644
RTDR1	0.983411	0.972213	0.956085	0.945019	0.368698
HNRNPC	0.980316	0.975255	0.956058	0.94502	0.368752
KCNK6	0.986246	0.96939	0.956056	0.945021	0.368806
CBWD5	0.977098	0.978465	0.956056	0.945022	0.368861
MKI67IP	0.979376	0.976185	0.956053	0.945023	0.368914
SFRP1	0.985975	0.969646	0.956047	0.945024	0.368969
TOMM40L	0.980585	0.974971	0.956042	0.945025	0.369023
LANCL3	0.981795	0.973758	0.956031	0.945026	0.369078
EVI2B	0.981526	0.974016	0.956022	0.945027	0.369132
HSD17B12	0.980719	0.974816	0.956021	0.945028	0.369187
CXCR2	0.985165	0.970415	0.956019	0.945029	0.369295
SFRP2	0.985165	0.970415	0.956019	0.94503	0.369295
TAMM41	0.978974	0.976548	0.956014	0.945031	0.369349
PYCR1	0.984895	0.970672	0.95601	0.945033	0.369404
ACTRT3	0.984625	0.970929	0.956	0.945034	0.369459
SERPINI2	0.978437	0.977065	0.955997	0.945035	0.369513
GJA3	0.984355	0.971185	0.955991	0.945036	0.369566
C17orf75	0.979645	0.975849	0.955986	0.945037	0.369621
PIM3	0.983815	0.971699	0.955973	0.945038	0.369675
SH3GLB1	0.979779	0.975694	0.955965	0.945039	0.36973
VSTM4	0.983276	0.972213	0.955954	0.94504	0.369784
AEBP2	0.977366	0.978076	0.955938	0.945041	0.369839
PGK2	0.982737	0.972728	0.955936	0.945042	0.369892
SERPINB8	0.980451	0.974997	0.955936	0.945043	0.369947
DHRS7	0.979645	0.975798	0.955935	0.945044	0.370002
POPDC2	0.98166	0.973784	0.955925	0.945045	0.370056
TIMMDC1	0.979242	0.976185	0.955922	0.945046	0.370111
WDR77	0.980719	0.974713	0.95592	0.945047	0.370166
AGPHD1	0.979913	0.975513	0.955918	0.945048	0.370221
CSNK1A1L	0.982199	0.973243	0.955918	0.945049	0.370275
CA5A	0.981391	0.974042	0.955916	0.94505	0.370329
SLC35F2	0.980585	0.974842	0.955915	0.945051	0.370384
ANXA3	0.976562	0.978854	0.955912	0.945052	0.370438
RNASEH1	0.98193	0.973501	0.955909	0.945054	0.370547
B3GNT5	0.98193	0.973501	0.955909	0.945055	0.370547
CCDC104	0.976161	0.979244	0.9559	0.945056	0.370602
INHA	0.98395	0.971442	0.955851	0.945057	0.370657
NMRAL1	0.983681	0.971699	0.955842	0.945058	0.370712
CDC37L1	0.97884	0.976496	0.955833	0.945059	0.370765
C20orf72	0.978035	0.977298	0.955832	0.94506	0.37082
LRRC2	0.980988	0.974351	0.955827	0.945061	0.370874
TWF1	0.976964	0.978361	0.955823	0.945062	0.370929
TRIM16L	0.983141	0.972213	0.955823	0.945063	0.370983
RASSF6	0.97683	0.978491	0.955819	0.945064	0.371037
FOXL2	0.987044	0.968366	0.955819	0.945065	0.371091
FHL3	0.982872	0.972471	0.955814	0.945066	0.371145
PEX13	0.980585	0.974739	0.955814	0.945067	0.371253
TAZ	0.980585	0.974739	0.955814	0.945068	0.371253
NIPAL1	0.979645	0.975668	0.955808	0.945069	0.371307
CCR2	0.982603	0.972728	0.955805	0.94507	0.371417
FAM55A	0.982603	0.972728	0.955805	0.945071	0.371417
CD72	0.978571	0.976729	0.955799	0.945072	0.371471
AASDHPPT	0.980048	0.975255	0.955796	0.945073	0.371526
KCNK18	0.982333	0.972986	0.955796	0.945074	0.371635
PQBP1	0.982333	0.972986	0.955796	0.945075	0.371635
FAM98C	0.979242	0.976056	0.955795	0.945077	0.37169
F2RL1	0.981526	0.973784	0.955794	0.945078	0.371745
ZADH2	0.985975	0.96939	0.955794	0.945079	0.371799
AMZ2	0.979779	0.975513	0.955787	0.94508	0.371854
HSDL1	0.982064	0.973243	0.955787	0.945081	0.371963
ABI3	0.982064	0.973243	0.955787	0.945082	0.371963
TMEM53	0.986746	0.968621	0.955783	0.945083	0.372017
NODAL	0.981795	0.973501	0.955778	0.945084	0.372125
WDR73	0.981795	0.973501	0.955778	0.945085	0.372125
LIX1L	0.977767	0.977506	0.955773	0.945086	0.37218
LPPR1	0.980719	0.974558	0.955768	0.945087	0.372235
HOXA9	0.986462	0.968877	0.955761	0.945088	0.372289
RG9MTD1	0.979645	0.975617	0.955758	0.945089	0.372344
C15orf59	0.984895	0.970415	0.955757	0.94509	0.372398
SULT1A1	0.981122	0.974145	0.955756	0.945091	0.372453
MECR	0.978706	0.976548	0.955753	0.945092	0.372507
FOXD3	0.984625	0.970672	0.955747	0.945093	0.372562
SERPINB10	0.979242	0.976004	0.955745	0.945094	0.372616
CLYBL	0.977366	0.977868	0.955735	0.945095	0.372669
TFDP3	0.984085	0.971185	0.955729	0.945096	0.372723
TSPAN32	0.983815	0.971442	0.95572	0.945097	0.372776
GJB3	0.983546	0.971699	0.955711	0.945098	0.372884
EID3	0.983546	0.971699	0.955711	0.945099	0.372884
PCMTD1	0.978169	0.977039	0.95571	0.9451	0.372938
TSEN34	0.983276	0.971956	0.955701	0.945101	0.373046
RCN3	0.983276	0.971956	0.955701	0.945102	0.373046
PSMD7	0.979376	0.975823	0.955698	0.945103	0.373101
IKBIP	0.980585	0.974609	0.955687	0.945105	0.373155
CCR1	0.982737	0.972471	0.955683	0.945106	0.373263
CD300LG	0.982737	0.972471	0.955683	0.945107	0.373263
UBAC2	0.980048	0.975126	0.95567	0.945108	0.373318
GTF2A1	0.977098	0.97805	0.95565	0.945109	0.373372
WDR82	0.98166	0.973501	0.955647	0.94511	0.373425
HOXD1	0.9853	0.969902	0.955644	0.945111	0.373478
NCK1	0.980048	0.9751	0.955644	0.945112	0.373533
SLC25A38	0.981391	0.973758	0.955638	0.945113	0.37364
ZNF302	0.981391	0.973758	0.955638	0.945114	0.37364
RUFY4	0.977499	0.977635	0.955638	0.945115	0.373694
OMD	0.980585	0.974558	0.955637	0.945116	0.373749
KLK11	0.980451	0.974687	0.955632	0.945117	0.373804
WBP4	0.976027	0.979088	0.955617	0.945118	0.373858
YOD1	0.98449	0.970672	0.955617	0.945119	0.373913
HNRNPAB	0.977499	0.977609	0.955612	0.94512	0.373966
C1QTNF1	0.98422	0.970929	0.955607	0.945121	0.374021
MSTN	0.980451	0.974661	0.955607	0.945122	0.374075
ZNF763	0.980988	0.974119	0.955599	0.945123	0.374129
RNF126	0.98395	0.971185	0.955598	0.945124	0.374184
PRSS27	0.983681	0.971442	0.955589	0.945125	0.374239
LSP1	0.978169	0.97691	0.955583	0.945126	0.374292
F11R	0.979511	0.975565	0.955576	0.945127	0.374347
IDO2	0.982872	0.972213	0.955561	0.945128	0.374456
PCGF2	0.982872	0.972213	0.955561	0.945129	0.374456
LTB4R	0.988072	0.967087	0.955552	0.94513	0.37451
RNASEH2A	0.982603	0.972471	0.955552	0.945131	0.374565
PRKACB	0.977901	0.977143	0.955549	0.945132	0.374619
PEX26	0.982333	0.972728	0.955543	0.945133	0.374673
GYG1	0.978437	0.976599	0.955541	0.945134	0.374728
DNASE1	0.982064	0.972986	0.955534	0.945135	0.374837
CD33	0.982064	0.972986	0.955534	0.945136	0.374837
GTF2B	0.978169	0.976858	0.955533	0.945137	0.374891
PVRIG	0.981795	0.973243	0.955525	0.945138	0.375109
PHYHIPL	0.981795	0.973243	0.955525	0.94514	0.375109
KIR2DL3	0.981795	0.973243	0.955525	0.945141	0.375109
SLC25A1	0.981795	0.973243	0.955525	0.945142	0.375109
SULT1A4	0.981526	0.973501	0.955516	0.945143	0.375272
SULT1A3	0.981526	0.973501	0.955516	0.945144	0.375272
STX10	0.981526	0.973501	0.955516	0.945145	0.375272
FBXO28	0.978437	0.976573	0.955516	0.945146	0.37538
RFC5	0.978437	0.976573	0.955516	0.945147	0.37538
HES1	0.985165	0.969902	0.955513	0.945148	0.375434
DLX5	0.984895	0.970159	0.955504	0.945149	0.375489
FAIM3	0.978571	0.976418	0.955495	0.94515	0.375543
AQP12A	0.984625	0.970415	0.955495	0.945151	0.375596
HEYL	0.980854	0.974145	0.955494	0.945152	0.375651
SPSB1	0.984355	0.970672	0.955486	0.945153	0.375705
FJX1	0.984085	0.970929	0.955476	0.945154	0.37576
BTBD8	0.980316	0.974661	0.955476	0.945155	0.375815
KLK10	0.983815	0.971185	0.955467	0.945156	0.375869
CDK20	0.980719	0.974248	0.955464	0.945157	0.375923
CELA3A	0.979913	0.975048	0.955463	0.945158	0.375977
FAM45A	0.977499	0.977454	0.955461	0.945159	0.376032
COQ9	0.980182	0.974764	0.955446	0.94516	0.376086
KIAA1737	0.983007	0.971956	0.95544	0.945161	0.376141
THAP11	0.986381	0.968621	0.95543	0.945162	0.376196
ARFIP1	0.978706	0.976211	0.955423	0.945163	0.37625
JUNB	0.98611	0.968877	0.95542	0.945164	0.376304
TRIM52	0.979913	0.974997	0.955412	0.945165	0.376412
CDK3	0.979913	0.974997	0.955412	0.945166	0.376412
SLC35E1	0.98193	0.972986	0.955403	0.945167	0.376465
HOXB5	0.987395	0.967598	0.955402	0.945168	0.376519
BRIX1	0.981122	0.973784	0.955402	0.945169	0.376573
MARVELD3	0.978706	0.976185	0.955398	0.94517	0.376627
ELAVL2	0.980854	0.974042	0.955393	0.945171	0.376681
ZDHHC4	0.981391	0.973501	0.955385	0.945172	0.376736
DYNC2LI1	0.978169	0.976703	0.955381	0.945173	0.376789
ABHD6	0.980988	0.973887	0.955372	0.945174	0.376843
FAM125B	0.977098	0.977765	0.955372	0.945175	0.376896
TECTB	0.980182	0.974687	0.95537	0.945176	0.37695
RRP7A	0.979242	0.975617	0.955365	0.945177	0.377005
ASRGL1	0.98449	0.970415	0.955364	0.945178	0.37706
ANKRD29	0.979779	0.975074	0.955357	0.945179	0.377114
TRADD	0.98422	0.970672	0.955355	0.94518	0.377169
CDK2	0.978571	0.976263	0.955343	0.945181	0.377223
IMPAD1	0.983411	0.971442	0.955327	0.945182	0.377331
IER5L	0.983411	0.971442	0.955327	0.945183	0.377331
PPP2CA	0.980316	0.974506	0.955324	0.945184	0.377385
ZNF883	0.979511	0.975307	0.955323	0.945185	0.37744
C5orf45	0.978437	0.976366	0.955313	0.945186	0.377493
GET4	0.982872	0.971956	0.955309	0.945187	0.377547
SLC35G2	0.980585	0.974222	0.955308	0.945188	0.377602
GCNT2	0.982603	0.972213	0.955299	0.945189	0.377765
SLC25A45	0.982603	0.972213	0.955299	0.94519	0.377765
GPD1	0.982603	0.972213	0.955299	0.945191	0.377765
SSTR2	0.982333	0.972471	0.95529	0.945192	0.377819
AQP12B	0.985975	0.968877	0.955289	0.945193	0.377874
COPE	0.982064	0.972728	0.955281	0.945194	0.377929
MEF2BNB-MEF2B	0.979779	0.974997	0.955281	0.945195	0.377983
XCR1	0.985705	0.969133	0.95528	0.945196	0.378037
HSD17B6	0.978169	0.976599	0.955279	0.945197	0.378092
SERTAD4	0.978571	0.976185	0.955267	0.945198	0.378145
MRPL45	0.979242	0.975513	0.955264	0.945199	0.3782
HSD3B2	0.981526	0.973243	0.955263	0.9452	0.378255
LAT	0.978303	0.976444	0.955259	0.945202	0.378309
CCDC69	0.977499	0.977247	0.955258	0.945203	0.378363
TFEC	0.976696	0.97805	0.955258	0.945204	0.378417
CCS	0.980585	0.974171	0.955257	0.945205	0.378472
OR5C1	0.984895	0.969902	0.955252	0.945206	0.378581
NIPA1	0.984895	0.969902	0.955252	0.945207	0.378581
CD1A	0.980988	0.973758	0.955245	0.945208	0.378635
ABHD10	0.979376	0.975358	0.955243	0.945209	0.378689
LBX1	0.988005	0.966832	0.955235	0.94521	0.378743
UPRT	0.979108	0.975617	0.955234	0.945211	0.378798
KCTD7	0.984085	0.970672	0.955224	0.945212	0.378852
GNPTG	0.980316	0.974403	0.955223	0.945213	0.378906
ADORA1	0.986678	0.96811	0.955213	0.945214	0.37896
TGDS	0.978437	0.976263	0.955212	0.945215	0.379014
LHX8	0.980585	0.974119	0.955207	0.945216	0.379122
C9orf91	0.980585	0.974119	0.955207	0.945217	0.379122
POTEH	0.978974	0.97572	0.955204	0.945218	0.379176
NUDT13	0.978169	0.976522	0.955204	0.945219	0.379231
GPRC5D	0.980451	0.974248	0.955202	0.94522	0.379286
LAPTM4B	0.983276	0.971442	0.955196	0.945221	0.379339
SERPINB4	0.979376	0.975307	0.955192	0.945222	0.379393
LIPF	0.978571	0.976108	0.955191	0.945223	0.379448
SLC25A44	0.979779	0.974893	0.95518	0.945224	0.379501
STK17B	0.978169	0.97647	0.955153	0.945225	0.379555
GPR52	0.98193	0.972728	0.95515	0.945226	0.379718
NPY5R	0.98193	0.972728	0.95515	0.945227	0.379718
PDXK	0.98193	0.972728	0.95515	0.945228	0.379718
TADA1	0.979645	0.974997	0.95515	0.945229	0.379771
LRRC73	0.98557	0.969133	0.955149	0.94523	0.379825
FAIM2	0.977901	0.976729	0.955144	0.945231	0.37988
HOMER3	0.98166	0.972986	0.955141	0.945232	0.379934
HOXB13	0.9853	0.96939	0.955139	0.945233	0.379989
LUZP2	0.976562	0.97805	0.955127	0.945234	0.380043
MTRF1L	0.980451	0.974171	0.955126	0.945235	0.380098
MEF2B	0.979645	0.974971	0.955125	0.945236	0.380152
C16orf46	0.981122	0.973501	0.955123	0.945237	0.380206
DLX3	0.98476	0.969902	0.955121	0.945238	0.380261
FAM102B	0.977901	0.976703	0.955119	0.945239	0.38037
TMEM44	0.977901	0.976703	0.955119	0.94524	0.38037
PDCD2L	0.980854	0.973758	0.955114	0.945241	0.380424
ART3	0.976964	0.977635	0.955114	0.945242	0.380478
HOXC4	0.98395	0.970672	0.955093	0.945243	0.380586
CEBPE	0.98395	0.970672	0.955093	0.945244	0.380586
BTN3A2	0.979242	0.975332	0.955087	0.945245	0.38064
SPOCK3	0.978437	0.976134	0.955086	0.945246	0.380695
C6orf89	0.979913	0.974661	0.955083	0.945247	0.38075
NECAB3	0.978974	0.975591	0.955078	0.945248	0.380804
RPL5	0.977767	0.97678	0.955064	0.945249	0.380858
GKAP1	0.974424	0.980127	0.95506	0.94525	0.380913
MDH2	0.982872	0.971699	0.955056	0.945251	0.380966
PAQR3	0.979645	0.974893	0.955049	0.945252	0.38102
HNRNPA0	0.986246	0.968366	0.955046	0.945253	0.381075
CRYBB1	0.982333	0.972213	0.955038	0.945254	0.381129
PHOX2B	0.985975	0.968621	0.955037	0.945255	0.381184
KLK8	0.979108	0.97541	0.955032	0.945256	0.381238
PROCA1	0.982064	0.972471	0.955029	0.945257	0.381292
SLC25A20	0.978169	0.976341	0.955026	0.945258	0.381346
FOXC1	0.981795	0.972728	0.95502	0.945259	0.381456
GDE1	0.981795	0.972728	0.95502	0.94526	0.381456
RRM2B	0.977901	0.976599	0.955018	0.945261	0.381509
FAM70A	0.980182	0.974326	0.955016	0.945262	0.381563
FSTL1	0.979376	0.975126	0.955015	0.945263	0.381618
MAGEF1	0.985165	0.96939	0.955008	0.945264	0.381673
AKR1A1	0.980451	0.974042	0.955	0.945265	0.381728
H1FNT	0.984895	0.969646	0.954999	0.945265	0.381782
WNT8A	0.980988	0.973501	0.954993	0.945266	0.38189
AQP3	0.980988	0.973501	0.954993	0.945267	0.38189
IST1	0.979376	0.9751	0.95499	0.945268	0.381945
HPR	0.980719	0.973758	0.954984	0.945269	0.381999
ZCCHC3	0.984355	0.970159	0.95498	0.94527	0.382053
PON1	0.976562	0.977894	0.954975	0.945271	0.382108
MBD2	0.97576	0.978698	0.954975	0.945272	0.382162
BIRC7	0.984085	0.970415	0.954971	0.945273	0.382271
MAGEB1	0.984085	0.970415	0.954971	0.945274	0.382271
PRPF18	0.980182	0.974274	0.954966	0.945275	0.382326
CTBS	0.979376	0.975074	0.954965	0.945276	0.382434
TMEM59L	0.979376	0.975074	0.954965	0.945277	0.382434
GPS2	0.978437	0.976004	0.954959	0.945278	0.382488
MPPED1	0.986935	0.967598	0.954957	0.945279	0.382542
SLC30A7	0.978974	0.975462	0.954951	0.94528	0.382597
FN3KRP	0.982737	0.971699	0.954925	0.945281	0.382705
UCP1	0.982468	0.971956	0.954916	0.945282	0.38276
FOXA3	0.98584	0.968621	0.954906	0.945283	0.382814
GMPR	0.98193	0.972471	0.954898	0.945284	0.382867
ANKS4B	0.98166	0.972728	0.954889	0.945285	0.382922
AIMP2	0.9853	0.969133	0.954887	0.945286	0.382977
RNF146	0.979913	0.974455	0.954881	0.945287	0.38303
ZNF514	0.978303	0.976056	0.954879	0.945288	0.383084
CEACAM8	0.979779	0.974584	0.954877	0.945289	0.383139
RPS10-NUDT3	0.979645	0.974713	0.954872	0.94529	0.383194
ELK4	0.981122	0.973243	0.954871	0.945291	0.3833
CLVS1	0.981122	0.973243	0.954871	0.945292	0.3833
GPR139	0.98476	0.969646	0.954868	0.945293	0.383355
PPAPDC3	0.987626	0.966832	0.954868	0.945294	0.383409
CREB1	0.976964	0.977376	0.954861	0.945295	0.383464
PCGF6	0.978437	0.975901	0.954858	0.945296	0.383518
AIFM1	0.978169	0.97616	0.954849	0.945297	0.383571
ST8SIA4	0.978974	0.975332	0.954825	0.945298	0.383625
ARRDC4	0.977366	0.976936	0.954823	0.945299	0.38368
SAMD8	0.978571	0.97572	0.954812	0.9453	0.383734
IBSP	0.977633	0.976651	0.954807	0.945301	0.383789
IDO1	0.982872	0.971442	0.954803	0.945302	0.383842
B4GALT4	0.978974	0.975307	0.9548	0.945303	0.383897
WDR89	0.978169	0.976108	0.954799	0.945304	0.383951
FAM154B	0.982603	0.971699	0.954794	0.945305	0.384005
MACROD1	0.982333	0.971956	0.954785	0.945306	0.384113
SPEM1	0.982333	0.971956	0.954785	0.945307	0.384113
COPS5	0.977366	0.976884	0.954773	0.945308	0.384168
LIPK	0.97884	0.97541	0.95477	0.945309	0.384277
ANKRD1	0.97884	0.97541	0.95477	0.94531	0.384277
SERPINE3	0.981795	0.972471	0.954767	0.945311	0.384331
UBE2J1	0.977767	0.97647	0.95476	0.945312	0.384384
CELA3B	0.981526	0.972728	0.954758	0.945313	0.384439
FAM98B	0.976027	0.978205	0.954755	0.945314	0.384493
GPR34	0.981257	0.972986	0.954749	0.945315	0.384602
PIM2	0.981257	0.972986	0.954749	0.945316	0.384602
NDNL2	0.984895	0.96939	0.954747	0.945317	0.384656
KIAA1191	0.978035	0.976185	0.954744	0.945318	0.384711
CEACAM6	0.980988	0.973243	0.95474	0.945319	0.384821
SEC14L3	0.980988	0.973243	0.95474	0.94532	0.384821
HTR1E	0.984625	0.969646	0.954737	0.945321	0.384875
MMACHC	0.978437	0.975772	0.954732	0.945322	0.38493
SF3A2	0.980719	0.973501	0.954731	0.945323	0.384985
TNNT3	0.977499	0.976703	0.954726	0.945324	0.38504
XKR8	0.980451	0.973758	0.954722	0.945325	0.385094
PPYR1	0.984085	0.970159	0.954719	0.945326	0.385148
TMX2	0.980048	0.974145	0.954709	0.945326	0.385202
STRADB	0.977633	0.976548	0.954706	0.945327	0.38531
ZNF391	0.977633	0.976548	0.954706	0.945328	0.38531
CYB5R1	0.978974	0.975203	0.954698	0.945329	0.385365
THUMPD1	0.980316	0.973861	0.954692	0.94533	0.385418
SGK494	0.974691	0.979477	0.954688	0.945331	0.385473
FAM118B	0.978571	0.975591	0.954685	0.945332	0.385527
ZBTB6	0.979242	0.974919	0.954682	0.945333	0.385581
DMRTA2	0.982737	0.971442	0.954672	0.945334	0.385689
DNASE1L1	0.982737	0.971442	0.954672	0.945335	0.385689
WDR38	0.982468	0.971699	0.954663	0.945336	0.385799
NTF3	0.982468	0.971699	0.954663	0.945337	0.385799
HNRNPA2B1	0.978169	0.975953	0.954647	0.945338	0.385853
STK16	0.980182	0.973939	0.954637	0.945339	0.385907
TRIM5	0.979913	0.974197	0.954628	0.94534	0.385962
GOT1L1	0.981391	0.972728	0.954627	0.945341	0.386017
TAF8	0.981122	0.972986	0.954618	0.945342	0.386071
ISG20L2	0.980854	0.973243	0.954609	0.945343	0.386126
SERPINI1	0.978437	0.975642	0.954605	0.945344	0.386181
ANXA8L1	0.980316	0.973758	0.954591	0.945345	0.386289
ANXA8	0.980316	0.973758	0.954591	0.945346	0.386289
APTX	0.977767	0.976289	0.954583	0.945347	0.386343
SAMSN1	0.976964	0.977091	0.954583	0.945348	0.386397
PDGFB	0.983681	0.970415	0.954579	0.945349	0.386452
CCDC89	0.983411	0.970672	0.954569	0.94535	0.386506
SKAP2	0.976429	0.977609	0.954566	0.945351	0.386561
LRRC55	0.983141	0.970929	0.95456	0.945352	0.386615
SERPINB1	0.982603	0.971442	0.954542	0.945353	0.38667
HNRNPA3	0.977901	0.976108	0.954537	0.945354	0.386724
CCND1	0.985975	0.96811	0.954532	0.945355	0.386779
TECRL	0.976696	0.977298	0.954524	0.945356	0.386833
C3orf71	0.986746	0.967343	0.954522	0.945357	0.386887
TNMD	0.977366	0.976625	0.95452	0.945358	0.386941
GTPBP10	0.978035	0.975953	0.954516	0.945359	0.386996
CTSH	0.977098	0.976884	0.954511	0.94536	0.38705
ANXA2	0.979108	0.974868	0.954501	0.94536	0.387105
RIMKLA	0.981257	0.972728	0.954496	0.945361	0.387159
RAD51B	0.977366	0.976599	0.954495	0.945362	0.387214
RSAD2	0.980988	0.972986	0.954487	0.945363	0.387429
ST8SIA6	0.980988	0.972986	0.954487	0.945364	0.387429
C11orf42	0.980988	0.972986	0.954487	0.945365	0.387429
CA4	0.980988	0.972986	0.954487	0.945366	0.387429
CCBP2	0.984625	0.96939	0.954485	0.945367	0.387484
BBS5	0.977767	0.976185	0.954482	0.945368	0.387539
CA14	0.976161	0.977791	0.954481	0.945369	0.387593
SLC38A11	0.979242	0.974713	0.95448	0.94537	0.387648
PHF13	0.984355	0.969646	0.954476	0.945371	0.387702
CD1B	0.977366	0.976573	0.954469	0.945372	0.387757
FBXO6	0.980451	0.973501	0.954469	0.945373	0.387865
C9orf78	0.980451	0.973501	0.954469	0.945374	0.387865
NSMCE4A	0.974825	0.979114	0.954464	0.945375	0.387919
DIMT1	0.978303	0.975617	0.954449	0.945376	0.387973
CLEC4G	0.983276	0.970672	0.954438	0.945377	0.388028
FN3K	0.980048	0.973861	0.954431	0.945378	0.388082
SCML1	0.979913	0.97399	0.954426	0.945379	0.388135
GMPR2	0.979108	0.97479	0.954425	0.94538	0.38819
IRF1	0.978303	0.975591	0.954424	0.945381	0.388244
HUS1B	0.989252	0.964793	0.954423	0.945382	0.388299
PPA2	0.97884	0.975048	0.954416	0.945383	0.388354
MRPS35	0.977232	0.976651	0.954414	0.945384	0.388408
SLC10A2	0.982468	0.971442	0.954411	0.945385	0.388462
ZNF552	0.98193	0.971956	0.954393	0.945386	0.388517
SLC25A18	0.98166	0.972213	0.954383	0.945387	0.388571
NSFL1C	0.980048	0.97381	0.95438	0.945387	0.388626
HADH	0.981391	0.972471	0.954374	0.945388	0.388681
GPM6B	0.979108	0.974739	0.954374	0.945389	0.388735
TRIM59	0.978303	0.975539	0.954373	0.94539	0.38879
ITLN2	0.981122	0.972728	0.954365	0.945391	0.388844
MTERFD2	0.980854	0.972986	0.954356	0.945392	0.388899
KAZALD1	0.98449	0.96939	0.954354	0.945393	0.388953
EHF	0.976562	0.977247	0.954342	0.945394	0.389008
ANXA8L2	0.980316	0.973501	0.954338	0.945395	0.389063
LAYN	0.978571	0.975229	0.954331	0.945396	0.389117
TEFM	0.980048	0.973758	0.954329	0.945397	0.389172
MBLAC2	0.983681	0.970159	0.954326	0.945398	0.389226
CT47A7	0.9868	0.967087	0.954322	0.945399	0.389335
CT47A6	0.9868	0.967087	0.954322	0.9454	0.389335
PDCD1	0.983411	0.970415	0.954317	0.945401	0.38939
SFXN3	0.979108	0.974661	0.954298	0.945402	0.389444
RIC3	0.979779	0.97399	0.954295	0.945403	0.389499
GHITM	0.978169	0.975591	0.954293	0.945404	0.389553
METRNL	0.985975	0.967854	0.95428	0.945405	0.389607
ROM1	0.982333	0.971442	0.95428	0.945406	0.389661
KDSR	0.979242	0.974506	0.954278	0.945407	0.389715
ADH1B	0.982064	0.971699	0.954271	0.945408	0.389769
UCHL5	0.975092	0.978646	0.95427	0.945409	0.389824
ERGIC1	0.981795	0.971956	0.954262	0.94541	0.389878
PTAFR	0.985435	0.968366	0.954261	0.94541	0.389987
PSMB10	0.985435	0.968366	0.954261	0.945411	0.389987
ANGPTL5	0.978571	0.975152	0.954256	0.945412	0.390039
CD244	0.97683	0.976884	0.95425	0.945413	0.390094
GPR12	0.984625	0.969133	0.954233	0.945414	0.390148
ANKRD40	0.978303	0.975384	0.954222	0.945415	0.390202
MED27	0.980182	0.973501	0.954208	0.945416	0.390256
G6PC	0.979913	0.973758	0.954199	0.945417	0.390309
SIX6	0.983546	0.970159	0.954195	0.945418	0.390362
NDEL1	0.97576	0.977894	0.95419	0.945419	0.390417
HOXA10	0.983276	0.970415	0.954186	0.94542	0.390471
NFYC	0.978303	0.975332	0.954171	0.945421	0.390526
NUBPL	0.977232	0.976392	0.954161	0.945422	0.39058
PDCD7	0.978706	0.974919	0.954159	0.945423	0.390634
SLC25A34	0.982199	0.971442	0.954149	0.945424	0.390743
FUT7	0.982199	0.971442	0.954149	0.945425	0.390743
AKR1C2	0.975894	0.977713	0.954144	0.945426	0.390798
SUPT3H	0.976161	0.977428	0.954127	0.945427	0.390852
BHMT2	0.979108	0.97448	0.954122	0.945428	0.390906
DGAT2L6	0.976696	0.976884	0.954119	0.945429	0.390961
PPT2	0.981122	0.972471	0.954113	0.94543	0.391014
DLX2	0.98476	0.968877	0.954111	0.94543	0.391122
HCAR1	0.98476	0.968877	0.954111	0.945431	0.391122
AGPAT1	0.980854	0.972728	0.954104	0.945432	0.391177
PRPSAP1	0.980585	0.972986	0.954095	0.945433	0.391285
PMM1	0.980585	0.972986	0.954095	0.945434	0.391285
UCP3	0.98422	0.96939	0.954093	0.945435	0.391338
TMEM237	0.97884	0.974713	0.954087	0.945436	0.391393
AGA	0.980048	0.973501	0.954077	0.945437	0.391447
KLF1	0.983681	0.969902	0.954074	0.945438	0.391501
PDHB	0.979779	0.973758	0.954068	0.945439	0.391555
HOXA5	0.9881	0.965557	0.954066	0.94544	0.391609
CA10	0.978035	0.975487	0.954061	0.945441	0.391718
CXorf38	0.978035	0.975487	0.954061	0.945442	0.391718
NKX3-2	0.987571	0.966067	0.95406	0.945443	0.391772
CCDC101	0.983141	0.970415	0.954055	0.945444	0.391826
CDK5R1	0.987301	0.966322	0.95405	0.945445	0.391881
HOXB8	0.982872	0.970672	0.954046	0.945446	0.391936
MTERFD1	0.978974	0.974532	0.954041	0.945447	0.391989
DRG1	0.97884	0.974661	0.954037	0.945448	0.392044
KCTD12	0.986502	0.967087	0.954034	0.945449	0.392099
TST	0.985975	0.967598	0.954028	0.945449	0.392153
WNT11	0.982333	0.971185	0.954028	0.94545	0.392208
GADL1	0.975894	0.977557	0.953992	0.945451	0.392262
TOR1A	0.981257	0.972213	0.953991	0.945452	0.392316
ALKBH3	0.974958	0.978491	0.953988	0.945453	0.39237
LECT1	0.980988	0.972471	0.953982	0.945454	0.392423
FOXL1	0.98749	0.966067	0.953981	0.945455	0.392478
TBP	0.976964	0.97647	0.953976	0.945456	0.392532
C9orf24	0.980719	0.972728	0.953973	0.945457	0.392587
ASB11	0.978974	0.974455	0.953966	0.945458	0.392641
DNAJC17	0.980451	0.972986	0.953964	0.945459	0.392696
NRBP2	0.978035	0.975384	0.95396	0.94546	0.392749
NUBP1	0.980182	0.973243	0.953955	0.945461	0.392804
SLX1A	0.983815	0.969646	0.953953	0.945462	0.392911
SLX1B	0.983815	0.969646	0.953953	0.945463	0.392911
GOLGA6L1	0.975359	0.97805	0.95395	0.945464	0.392965
PDLIM1	0.979913	0.973501	0.953946	0.945465	0.393075
SYT4	0.979913	0.973501	0.953946	0.945466	0.393075
SERPINB7	0.979511	0.973887	0.953933	0.945466	0.393129
PPAP2B	0.983007	0.970415	0.953925	0.945467	0.393184
SPRY4	0.986895	0.966577	0.95391	0.945468	0.393238
FOXH1	0.982199	0.971185	0.953897	0.945469	0.393344
SDR42E1	0.982199	0.971185	0.953897	0.94547	0.393344
FNTA	0.974424	0.978932	0.953895	0.945471	0.393399
RNF215	0.979108	0.974248	0.953894	0.945472	0.393452
DUSP11	0.977098	0.976237	0.953879	0.945473	0.393507
SLC25A32	0.98166	0.971699	0.953879	0.945474	0.393615
C14orf79	0.98166	0.971699	0.953879	0.945475	0.393615
C1orf51	0.981391	0.971956	0.95387	0.945476	0.393669
SLC35B3	0.979108	0.974222	0.953869	0.945477	0.393723
DHRS1	0.981122	0.972213	0.95386	0.945478	0.393777
RASD1	0.989184	0.964284	0.953854	0.945479	0.39383
COQ5	0.980854	0.972471	0.953851	0.94548	0.393939
SLC39A11	0.980854	0.972471	0.953851	0.945481	0.393939
THNSL2	0.980585	0.972728	0.953842	0.945481	0.394048
PPM1K	0.980316	0.972986	0.953833	0.945482	0.394102
AADAC	0.980048	0.973243	0.953824	0.945483	0.394266
TRUB1	0.980048	0.973243	0.953824	0.945484	0.394266
NFKBIA	0.980048	0.973243	0.953824	0.945485	0.394266
ZNF322	0.979779	0.973501	0.953815	0.945486	0.39432
ACAA2	0.978169	0.9751	0.953813	0.945487	0.394374
PSG2	0.977633	0.975617	0.953795	0.945488	0.394429
FCGR1A	0.977499	0.975746	0.953791	0.945489	0.394483
PNMA1	0.982603	0.970672	0.953785	0.94549	0.3947
CNN1	0.982603	0.970672	0.953785	0.945491	0.3947
ICOSLG	0.982603	0.970672	0.953785	0.945492	0.3947
GRPR	0.982603	0.970672	0.953785	0.945493	0.3947
POLR2C	0.977901	0.975332	0.953779	0.945494	0.394755
SYN2	0.982333	0.970929	0.953775	0.945495	0.394863
CCR6	0.982333	0.970929	0.953775	0.945496	0.394863
DSN1	0.976964	0.976263	0.953774	0.945496	0.394917
FETUB	0.979242	0.97399	0.953772	0.945497	0.394972
DHRS3	0.985705	0.967598	0.953767	0.945498	0.395081
RPS2	0.985705	0.967598	0.953767	0.945499	0.395081
KLHDC9	0.981795	0.971442	0.953757	0.9455	0.395135
NUDT17	0.976429	0.97678	0.953756	0.945501	0.39519
GPD1L	0.981526	0.971699	0.953748	0.945502	0.3953
HHLA2	0.981526	0.971699	0.953748	0.945503	0.3953
RNF121	0.97683	0.976366	0.953744	0.945504	0.395354
WDR31	0.978303	0.974893	0.953742	0.945505	0.395409
SYP	0.981257	0.971956	0.953739	0.945506	0.395463
C2orf57	0.984895	0.968366	0.953738	0.945507	0.395518
EIF3I	0.980988	0.972213	0.95373	0.945508	0.395572
HRH2	0.984625	0.968621	0.953729	0.945509	0.395627
SSB	0.977098	0.976082	0.953728	0.94551	0.395682
FBXL21	0.980719	0.972471	0.953721	0.94551	0.395737
MEF2A	0.978974	0.974197	0.953713	0.945511	0.395791
ADH7	0.980451	0.972728	0.953712	0.945512	0.3959
ANKRD2	0.980451	0.972728	0.953712	0.945513	0.3959
LPGAT1	0.976562	0.976599	0.95371	0.945514	0.395954
KCNK1	0.984085	0.969133	0.95371	0.945515	0.396114
SIX1	0.984085	0.969133	0.95371	0.945516	0.396114
PRR19	0.984085	0.969133	0.95371	0.945517	0.396114
ZPBP2	0.97884	0.974326	0.953709	0.945518	0.396168
BCL2L12	0.980182	0.972986	0.953703	0.945519	0.396222
LDHAL6B	0.983815	0.96939	0.9537	0.94552	0.396276
GRASP	0.978303	0.974842	0.953691	0.945521	0.396331
SERPINB3	0.979645	0.973501	0.953685	0.945522	0.396385
ITLN1	0.979376	0.973758	0.953676	0.945523	0.396547
GXYLT2	0.979376	0.973758	0.953676	0.945523	0.396547
FUZ	0.979376	0.973758	0.953676	0.945524	0.396547
LENG1	0.983007	0.970159	0.953672	0.945525	0.3966
MRPS2	0.986908	0.966322	0.953671	0.945526	0.396654
AVPR2	0.987937	0.965302	0.953658	0.945527	0.396708
PAQR6	0.982468	0.970672	0.953654	0.945528	0.396926
HOXA2	0.982468	0.970672	0.953654	0.945529	0.396926
SLC25A10	0.982468	0.970672	0.953654	0.94553	0.396926
HOXB1	0.982468	0.970672	0.953654	0.945531	0.396926
CFHR1	0.977098	0.976004	0.953652	0.945532	0.39698
UBR7	0.977499	0.975591	0.953639	0.945533	0.397035
AFMID	0.978035	0.975048	0.953632	0.945534	0.397089
MTG1	0.981391	0.971699	0.953617	0.945535	0.397252
TMPRSS5	0.981391	0.971699	0.953617	0.945535	0.397252
RLBP1	0.981391	0.971699	0.953617	0.945536	0.397252
ANKRD53	0.981122	0.971956	0.953608	0.945537	0.397307
POLB	0.977098	0.975953	0.953601	0.945538	0.397362
PHB2	0.980854	0.972213	0.953599	0.945539	0.397416
ANXA1	0.977767	0.975281	0.953598	0.94554	0.397471
BBOX1	0.978974	0.974068	0.953587	0.945541	0.397526
PM20D2	0.980316	0.972728	0.953581	0.945542	0.397633
HSD17B2	0.980316	0.972728	0.953581	0.945543	0.397633
CLIC6	0.976429	0.976599	0.95358	0.945544	0.397687
PPM1N	0.98395	0.969133	0.953579	0.945545	0.39774
GFRAL	0.978706	0.974326	0.953578	0.945546	0.397795
SYAP1	0.978571	0.974455	0.953574	0.945547	0.39785
TBC1D21	0.980048	0.972986	0.953572	0.945547	0.397904
NUPL2	0.979779	0.973243	0.953563	0.945548	0.397959
PGLYRP3	0.979511	0.973501	0.953554	0.945549	0.398013
SUN3	0.977901	0.9751	0.953552	0.94555	0.398068
C10orf54	0.983141	0.969902	0.953551	0.945551	0.398121
TP53TG5	0.979242	0.973758	0.953545	0.945552	0.398176
MNDA	0.978974	0.974016	0.953536	0.945553	0.39823
GPATCH4	0.977366	0.975617	0.953534	0.945554	0.398284
ETFB	0.982603	0.970415	0.953533	0.945555	0.398339
PPP1CB	0.975226	0.977739	0.953516	0.945556	0.398393
PPM1A	0.979108	0.973861	0.953516	0.945557	0.398447
PRSS38	0.982064	0.970929	0.953514	0.945558	0.398502
C10orf120	0.978974	0.97399	0.953511	0.945559	0.398556
ACMSD	0.978035	0.974919	0.953505	0.945559	0.398665
CCRN4L	0.977767	0.975177	0.953497	0.94556	0.398718
TRIM44	0.981526	0.971442	0.953496	0.945561	0.398773
NMNAT2	0.980988	0.971956	0.953478	0.945562	0.398827
HMX3	0.984625	0.968366	0.953477	0.945563	0.398882
ASPN	0.977098	0.975823	0.953475	0.945564	0.398937
ATP1B1	0.976295	0.976625	0.953474	0.945565	0.398991
PSMB4	0.980719	0.972213	0.953468	0.945566	0.399046
ATG4B	0.984355	0.968621	0.953467	0.945567	0.399155
TMEM115	0.984355	0.968621	0.953467	0.945568	0.399155
C1QTNF4	0.987477	0.965557	0.953465	0.945569	0.399209
C1orf27	0.97884	0.974068	0.953456	0.94557	0.399264
NEUROG1	0.988249	0.964793	0.953455	0.94557	0.399318
PPAP2C	0.979913	0.972986	0.953441	0.945571	0.399373
SEC62	0.976027	0.976858	0.95344	0.945572	0.399427
DNAJB13	0.979108	0.973784	0.95344	0.945573	0.399482
MR1	0.977901	0.974971	0.953425	0.945574	0.399536
AS3MT	0.979376	0.973501	0.953423	0.945575	0.399589
CALHM2	0.986651	0.966322	0.953423	0.945576	0.399643
UBA5	0.974825	0.978024	0.953402	0.945577	0.399698
POM121L12	0.98584	0.967087	0.953394	0.945578	0.399752
HS3ST4	0.982199	0.970672	0.953393	0.945579	0.399805
GPR68	0.98557	0.967343	0.953384	0.94558	0.39986
ZNF621	0.978169	0.974661	0.953384	0.945581	0.399968
LRRC23	0.978169	0.974661	0.953384	0.945581	0.399968
SRM	0.98193	0.970929	0.953383	0.945582	0.400077
PIH1D1	0.98193	0.970929	0.953383	0.945583	0.400077
AZI2	0.974958	0.977868	0.953381	0.945584	0.400131
SMPDL3A	0.977098	0.97572	0.953374	0.945585	0.400184
NUDC	0.978571	0.974248	0.953372	0.945586	0.400239
DNAJC30	0.987639	0.965302	0.95337	0.945587	0.400292
SEC13	0.978437	0.974377	0.953367	0.945588	0.4004
CDKL1	0.978437	0.974377	0.953367	0.945589	0.4004
GGT6	0.981391	0.971442	0.953365	0.94559	0.400454
APEX1	0.978974	0.973836	0.95336	0.945591	0.400509
ZNF558	0.980854	0.971956	0.953347	0.945591	0.400616
ZNF486	0.980854	0.971956	0.953347	0.945592	0.400616
CCDC64B	0.978437	0.974351	0.953342	0.945593	0.400671
CXXC5	0.986827	0.966067	0.953341	0.945594	0.400725
GPR137C	0.980585	0.972213	0.953338	0.945595	0.400779
SFTPD	0.980316	0.972471	0.953329	0.945596	0.400833
SERHL2	0.978035	0.974739	0.953329	0.945597	0.400887
RPP40	0.980048	0.972728	0.95332	0.945598	0.400942
TRDMT1	0.975894	0.976858	0.95331	0.945599	0.400995
SNAPC2	0.983411	0.96939	0.953308	0.9456	0.401104
SLC35A2	0.983411	0.96939	0.953308	0.945601	0.401104
ASCC1	0.974958	0.977765	0.95328	0.945601	0.401159
CNN2	0.982333	0.970415	0.953271	0.945602	0.401212
C9orf41	0.976161	0.976548	0.953268	0.945603	0.401266
PHYHIP	0.985705	0.967087	0.953263	0.945604	0.401321
SERPINB9	0.982064	0.970672	0.953262	0.945605	0.401429
LRRC25	0.982064	0.970672	0.953262	0.945606	0.401429
OTUD3	0.977232	0.975462	0.953252	0.945607	0.401484
FFAR2	0.985165	0.967598	0.953244	0.945608	0.401538
CLNK	0.981257	0.971442	0.953234	0.945609	0.401592
ZNF643	0.978571	0.974094	0.95322	0.94561	0.401701
FAM217B	0.978571	0.974094	0.95322	0.945611	0.401701
ASB5	0.976964	0.975694	0.953218	0.945611	0.401756
SFXN2	0.980451	0.972213	0.953207	0.945612	0.401865
HARBI1	0.980451	0.972213	0.953207	0.945613	0.401865
GIMAP1	0.986421	0.966322	0.9532	0.945614	0.40192
AKR1C1	0.975493	0.977143	0.953196	0.945615	0.401975
NCR1	0.976964	0.975668	0.953193	0.945616	0.402029
SOWAHC	0.979913	0.972728	0.953189	0.945617	0.402192
ARPC2	0.979913	0.972728	0.953189	0.945618	0.402192
BRS3	0.979913	0.972728	0.953189	0.945619	0.402192
ACAT2	0.979645	0.972986	0.95318	0.94562	0.402301
GNAI1	0.979645	0.972986	0.95318	0.945621	0.402301
AGMAT	0.983276	0.96939	0.953178	0.945621	0.402463
AEN	0.983276	0.96939	0.953178	0.945622	0.402463
ASNA1	0.983276	0.96939	0.953178	0.945623	0.402463
C2orf18	0.983007	0.969646	0.953168	0.945624	0.402572
ACY3	0.983007	0.969646	0.953168	0.945625	0.402572
CEP44	0.977633	0.974971	0.953164	0.945626	0.402626
CD68	0.97884	0.973758	0.953153	0.945627	0.40268
CCDC106	0.98611	0.966577	0.953152	0.945628	0.402735
KLF3	0.982468	0.970159	0.95315	0.945629	0.402843
GPRC5A	0.982468	0.970159	0.95315	0.94563	0.402843
RPL8	0.98584	0.966832	0.953142	0.94563	0.402898
HOMER1	0.976161	0.976418	0.953142	0.945631	0.402952
INO80B	0.982199	0.970415	0.953141	0.945632	0.403061
PRPS2	0.982199	0.970415	0.953141	0.945633	0.403061
CACNG7	0.98557	0.967087	0.953132	0.945634	0.403115
ASGR1	0.98193	0.970672	0.953131	0.945635	0.40317
GPR88	0.98503	0.967598	0.953113	0.945636	0.403224
C10orf27	0.980854	0.971699	0.953095	0.945637	0.403333
PRPSAP2	0.980854	0.971699	0.953095	0.945638	0.403333
XXYLT1	0.98449	0.96811	0.953094	0.945639	0.403388
FADS6	0.986827	0.965812	0.953089	0.945639	0.403442
ENO1	0.980316	0.972213	0.953077	0.94564	0.403658
TRIML2	0.980316	0.972213	0.953077	0.945641	0.403658
CYC1	0.980316	0.972213	0.953077	0.945642	0.403658
ALX1	0.980316	0.972213	0.953077	0.945643	0.403658
DND1	0.98395	0.968621	0.953075	0.945644	0.403712
CDCA8	0.977098	0.97541	0.953071	0.945645	0.403767
INPP1	0.979779	0.972728	0.953059	0.945646	0.403876
PSAT1	0.979779	0.972728	0.953059	0.945647	0.403876
HNRNPA1	0.978035	0.974455	0.953051	0.945648	0.403931
PCYT2	0.979511	0.972986	0.95305	0.945648	0.403985
BTN3A1	0.976429	0.976056	0.953049	0.945649	0.404038
OPN1SW	0.983141	0.96939	0.953047	0.94565	0.404093
LRP2BP	0.977767	0.974713	0.953042	0.945651	0.404147
DCN	0.977499	0.974971	0.953034	0.945652	0.404202
STC2	0.982603	0.969902	0.953028	0.945653	0.404256
PAK1IP1	0.978706	0.973758	0.953023	0.945654	0.404311
SERPINA6	0.982333	0.970159	0.953019	0.945655	0.404365
SNAI3	0.985705	0.966832	0.953011	0.945656	0.404419
TOLLIP	0.982064	0.970415	0.95301	0.945656	0.404474
MC1R	0.986989	0.965557	0.952994	0.945657	0.404526
HCAR2	0.985165	0.967343	0.952992	0.945658	0.40458
SLC35F4	0.981526	0.970929	0.952992	0.945659	0.404689
C22orf29	0.981526	0.970929	0.952992	0.94566	0.404689
ZIC5	0.978169	0.974248	0.95298	0.945661	0.404744
ZBTB37	0.978035	0.974377	0.952975	0.945662	0.404799
STK32A	0.980988	0.971442	0.952973	0.945663	0.404852
DSCC1	0.977901	0.974506	0.952971	0.945664	0.404906
C7orf25	0.978571	0.973836	0.952968	0.945665	0.40496
PURB	0.984355	0.96811	0.952964	0.945665	0.40507
FFAR3	0.984355	0.96811	0.952964	0.945666	0.40507
CFHR4	0.973624	0.978776	0.95296	0.945667	0.405124
DUX4L6	0.977499	0.974893	0.952958	0.945668	0.405341
DUX4L5	0.977499	0.974893	0.952958	0.945669	0.405341
DUX4L3	0.977499	0.974893	0.952958	0.94567	0.405341
DUX4L2	0.977499	0.974893	0.952958	0.945671	0.405341
NUDT22	0.980451	0.971956	0.952955	0.945672	0.405504
KIR2DL1	0.980451	0.971956	0.952955	0.945673	0.405504
MIOX	0.980451	0.971956	0.952955	0.945673	0.405504
GATA4	0.980182	0.972213	0.952946	0.945674	0.405559
BEST4	0.978437	0.973939	0.952938	0.945675	0.405613
JAM3	0.979913	0.972471	0.952937	0.945676	0.405668
ZNF485	0.978169	0.974197	0.952929	0.945677	0.405722
SLC35A5	0.979645	0.972728	0.952928	0.945678	0.405831
RSPH1	0.979645	0.972728	0.952928	0.945679	0.405831
LRG1	0.983276	0.969133	0.952926	0.94568	0.405884
PGLYRP4	0.979376	0.972986	0.952919	0.945681	0.406154
BTN2A1	0.979376	0.972986	0.952919	0.945681	0.406154
ZBTB26	0.979376	0.972986	0.952919	0.945682	0.406154
ZSCAN4	0.979376	0.972986	0.952919	0.945683	0.406154
ZNF506	0.979376	0.972986	0.952919	0.945684	0.406154
AQP7	0.982737	0.969646	0.952907	0.945685	0.406209
CENPN	0.975226	0.977065	0.952859	0.945686	0.406264
KLHL35	0.981122	0.971185	0.952852	0.945687	0.406318
SNRNP48	0.976562	0.97572	0.952852	0.945688	0.406373
HIF1AN	0.976295	0.975979	0.952843	0.945689	0.406427
PYGO2	0.980854	0.971442	0.952843	0.945689	0.406589
KHK	0.980854	0.971442	0.952843	0.94569	0.406589
TERF2IP	0.980854	0.971442	0.952843	0.945691	0.406589
HMGCLL1	0.977767	0.974506	0.95284	0.945692	0.406644
HTR1D	0.98422	0.96811	0.952833	0.945693	0.406696
LPAR1	0.98395	0.968366	0.952823	0.945694	0.40675
C16orf89	0.977232	0.975023	0.952823	0.945695	0.406805
FAM81A	0.980048	0.972213	0.952815	0.945696	0.406859
PAQR8	0.983681	0.968621	0.952814	0.945697	0.406913
GNAT2	0.977232	0.974997	0.952798	0.945697	0.406968
APOH	0.977901	0.974326	0.952794	0.945698	0.407022
SDS	0.982872	0.96939	0.952786	0.945699	0.407077
HMX2	0.988072	0.964284	0.952782	0.9457	0.407131
ATAD1	0.977499	0.974713	0.952781	0.945701	0.407186
HEPACAM	0.978974	0.973243	0.952779	0.945702	0.407294
LACC1	0.978974	0.973243	0.952779	0.945703	0.407294
RIMS3	0.982603	0.969646	0.952777	0.945704	0.407348
NAPA	0.978706	0.973501	0.952771	0.945705	0.407402
ZDHHC15	0.976696	0.975487	0.952755	0.945705	0.407457
AHSG	0.981795	0.970415	0.952749	0.945706	0.407511
ZFP1	0.978035	0.974145	0.952748	0.945707	0.407566
FAM49A	0.974825	0.97735	0.952745	0.945708	0.407619
OC90	0.980719	0.971442	0.952712	0.945709	0.407673
BRMS1L	0.974558	0.977583	0.952711	0.94571	0.407728
SPON2	0.984085	0.96811	0.952702	0.945711	0.407836
PRR25	0.984085	0.96811	0.952702	0.945712	0.407836
ITGB1BP2	0.976161	0.975953	0.952687	0.945712	0.407945
OTC	0.976161	0.975953	0.952687	0.945713	0.407945
DECR2	0.983276	0.968877	0.952674	0.945714	0.407999
FBXL17	0.972557	0.979555	0.952674	0.945715	0.408053
PAQR7	0.983007	0.969133	0.952665	0.945716	0.408107
FGFR1OP	0.975092	0.976988	0.952653	0.945717	0.408162
MCU	0.97576	0.976315	0.952649	0.945718	0.408216
LGALS8	0.97884	0.973243	0.952649	0.945719	0.408325
TPST1	0.97884	0.973243	0.952649	0.94572	0.408325
CREB3	0.978035	0.974042	0.952647	0.94572	0.40838
SERPINA1	0.982468	0.969646	0.952646	0.945721	0.408434
UFD1L	0.977098	0.974971	0.952642	0.945722	0.408489
SLC14A1	0.978571	0.973501	0.95264	0.945723	0.408543
F2R	0.982199	0.969902	0.952637	0.945724	0.408707
FBP2	0.982199	0.969902	0.952637	0.945725	0.408707
ACP5	0.982199	0.969902	0.952637	0.945726	0.408707
STX4	0.98193	0.970159	0.952627	0.945727	0.408762
RAB40B	0.98503	0.967087	0.95261	0.945727	0.408816
HOGA1	0.981391	0.970672	0.952609	0.945728	0.408871
SLC25A28	0.981122	0.970929	0.9526	0.945729	0.40898
OPCML	0.981122	0.970929	0.9526	0.94573	0.40898
GLI4	0.98449	0.967598	0.952591	0.945731	0.409034
ST3GAL4	0.980854	0.971185	0.952591	0.945732	0.409089
PSG5	0.97683	0.975177	0.952583	0.945733	0.409143
DFNB59	0.975092	0.97691	0.952577	0.945734	0.409197
SH3GL3	0.97576	0.976237	0.952573	0.945734	0.409252
SMAD7	0.980316	0.971699	0.952572	0.945735	0.409306
PARVA	0.979779	0.972213	0.952554	0.945736	0.40936
LYAR	0.978169	0.97381	0.952551	0.945737	0.409415
PPCS	0.983141	0.968877	0.952544	0.945738	0.409523
H2AFY	0.983141	0.968877	0.952544	0.945739	0.409523
RBMX2	0.978974	0.972986	0.952527	0.94574	0.409577
LDLRAD3	0.982603	0.96939	0.952525	0.945741	0.409632
NAIF1	0.986502	0.965557	0.952524	0.945741	0.409686
BHLHE41	0.977232	0.974713	0.95252	0.945742	0.409741
SNRNP40	0.978706	0.973243	0.952518	0.945743	0.409849
LAMP2	0.978706	0.973243	0.952518	0.945744	0.409849
OLA1	0.976295	0.975642	0.952515	0.945745	0.409958
ZNF589	0.976295	0.975642	0.952515	0.945746	0.409958
STK17A	0.975493	0.976444	0.952514	0.945747	0.410011
CXADR	0.978437	0.973501	0.952509	0.945748	0.410066
BDKRB1	0.982064	0.969902	0.952506	0.945748	0.410175
RALY	0.982064	0.969902	0.952506	0.945749	0.410175
TMBIM1	0.977499	0.974429	0.952504	0.94575	0.41023
ARG2	0.976696	0.975229	0.952503	0.945751	0.410284
ST6GALNAC5	0.981795	0.970159	0.952497	0.945752	0.410338
ZPBP	0.97683	0.975074	0.952482	0.945753	0.410445
STX3	0.97683	0.975074	0.952482	0.945754	0.410445
NUDT19	0.984895	0.967087	0.952479	0.945755	0.4105
PDLIM4	0.984625	0.967343	0.95247	0.945755	0.410553
GRSF1	0.977499	0.974377	0.952453	0.945756	0.410608
GPANK1	0.980451	0.971442	0.952451	0.945757	0.410662
HORMAD1	0.975092	0.97678	0.952451	0.945758	0.410717
OPN5	0.978035	0.973836	0.952446	0.945759	0.410771
SERPINA9	0.980182	0.971699	0.952442	0.94576	0.410825
SAP30BP	0.977901	0.973965	0.952441	0.945761	0.410878
SETD7	0.979913	0.971956	0.952433	0.945762	0.410931
VAT1L	0.978035	0.97381	0.952421	0.945762	0.410985
TTPAL	0.979376	0.972471	0.952415	0.945763	0.41104
RAD23B	0.976295	0.975539	0.952414	0.945764	0.411093
GPR151	0.979108	0.972728	0.952406	0.945765	0.411147
ATCAY	0.98611	0.965812	0.952397	0.945766	0.411201
NIF3L1	0.978035	0.973784	0.952395	0.945767	0.41131
ZDHHC3	0.978035	0.973784	0.952395	0.945768	0.41131
PTPLAD1	0.978571	0.973243	0.952388	0.945768	0.411418
UBL7	0.978571	0.973243	0.952388	0.945769	0.411418
DNASE1L2	0.982199	0.969646	0.952385	0.94577	0.411472
CPO	0.97683	0.974971	0.952381	0.945771	0.411526
YJEFN3	0.98557	0.966322	0.952378	0.945772	0.411581
SFXN1	0.978035	0.973758	0.95237	0.945773	0.411636
MXI1	0.974691	0.977091	0.952362	0.945774	0.41169
GIPC1	0.98503	0.966832	0.952358	0.945775	0.411745
ZNF566	0.977499	0.974274	0.952352	0.945775	0.4118
MANSC1	0.981122	0.970672	0.952348	0.945776	0.411855
WIPF3	0.977901	0.973861	0.95234	0.945777	0.411909
HAUS4	0.977633	0.974119	0.952332	0.945778	0.411962
ST6GAL1	0.980585	0.971185	0.95233	0.945779	0.412017
C8orf76	0.977499	0.974248	0.952327	0.94578	0.41207
PPME1	0.980048	0.971699	0.952311	0.945781	0.412125
FBXO22	0.979779	0.971956	0.952302	0.945782	0.412179
C9orf100	0.977366	0.974351	0.952298	0.945782	0.412234
SLC25A31	0.979511	0.972213	0.952293	0.945783	0.412342
G6PC3	0.979511	0.972213	0.952293	0.945784	0.412342
CCDC149	0.972824	0.97888	0.952278	0.945785	0.412397
OSTalpha	0.976696	0.974997	0.952276	0.945786	0.412451
HAPLN1	0.978974	0.972728	0.952275	0.945787	0.41256
COPS6	0.978974	0.972728	0.952275	0.945788	0.41256
IGBP1	0.978706	0.972986	0.952266	0.945788	0.412615
UNKL	0.977098	0.974584	0.952264	0.945789	0.412669
FA2H	0.978437	0.973243	0.952257	0.94579	0.412724
SCRN3	0.978169	0.973501	0.952248	0.945791	0.412779
SERPINA11	0.980182	0.971442	0.95219	0.945792	0.412886
ZNF550	0.980182	0.971442	0.95219	0.945793	0.412886
ZC3H15	0.977098	0.974506	0.952188	0.945794	0.41294
TMEM206	0.979913	0.971699	0.952181	0.945794	0.412994
KRTAP10-6	0.983276	0.968366	0.952171	0.945795	0.413048
CASP7	0.976429	0.975152	0.952166	0.945796	0.413102
ABT1	0.987693	0.964029	0.952165	0.945797	0.413157
C7orf10	0.979376	0.972213	0.952163	0.945798	0.41321
KRTAP10-7	0.982737	0.968877	0.952152	0.945799	0.413265
ERI3	0.97884	0.972728	0.952145	0.9458	0.413428
TSPYL4	0.97884	0.972728	0.952145	0.945801	0.413428
SERPINB12	0.97884	0.972728	0.952145	0.945801	0.413428
CHST13	0.987409	0.964284	0.952142	0.945802	0.413481
SEPP1	0.976295	0.975255	0.952136	0.945803	0.413535
TTC29	0.978571	0.972986	0.952136	0.945804	0.413643
GALNT9	0.978571	0.972986	0.952136	0.945805	0.413643
SH3GL2	0.975493	0.976056	0.952136	0.945806	0.413698
STX1A	0.982199	0.96939	0.952133	0.945807	0.413807
MRI1	0.982199	0.96939	0.952133	0.945807	0.413807
TNIP3	0.975359	0.976185	0.952131	0.945808	0.413862
KHDRBS2	0.978303	0.973243	0.952127	0.945809	0.413917
NOV	0.98193	0.969646	0.952124	0.94581	0.413971
TAF5L	0.978035	0.973501	0.952118	0.945811	0.414025
PURA	0.9853	0.966322	0.952117	0.945812	0.414189
CCNO	0.9853	0.966322	0.952117	0.945813	0.414189
UTS2R	0.9853	0.966322	0.952117	0.945813	0.414189
NIPAL4	0.98166	0.969902	0.952115	0.945814	0.414244
NCF4	0.981391	0.970159	0.952105	0.945815	0.414297
TSKU	0.986584	0.965047	0.9521	0.945816	0.414352
AKR1C3	0.974691	0.976806	0.952085	0.945817	0.414406
HOXC11	0.98422	0.967343	0.952078	0.945818	0.414461
WBSCR22	0.976696	0.97479	0.952074	0.945819	0.414515
AURKA	0.977366	0.974119	0.952071	0.945819	0.414568
MSANTD4	0.97576	0.97572	0.952069	0.94582	0.414623
EIF3M	0.976295	0.975177	0.952061	0.945821	0.414677
UGCG	0.975493	0.975979	0.95206	0.945822	0.414732
DNASE2	0.979779	0.971699	0.95205	0.945823	0.414786
MTHFD2	0.977499	0.973965	0.95205	0.945824	0.414893
MRPL3	0.977499	0.973965	0.95205	0.945825	0.414893
DDAH2	0.983141	0.968366	0.95204	0.945825	0.414948
BVES	0.976295	0.975152	0.952036	0.945826	0.415002
MTCH2	0.975493	0.975953	0.952035	0.945827	0.415056
BTNL8	0.979242	0.972213	0.952032	0.945828	0.415109
KCTD10	0.982872	0.968621	0.952031	0.945829	0.415164
PCBP1	0.986246	0.965302	0.952025	0.94583	0.415219
STRADA	0.978974	0.972471	0.952023	0.945831	0.415273
TPSAB1	0.982603	0.968877	0.952021	0.945831	0.415328
CCNE2	0.974825	0.976599	0.952013	0.945832	0.415381
TM6SF1	0.976964	0.974455	0.952007	0.945833	0.415435
DOK6	0.978437	0.972986	0.952005	0.945834	0.415543
SERPINB13	0.978437	0.972986	0.952005	0.945835	0.415543
STRAP	0.975359	0.976056	0.952005	0.945836	0.415596
GDAP1L1	0.982064	0.96939	0.952003	0.945837	0.415651
P2RX6	0.981795	0.969646	0.951993	0.945837	0.415704
ANXA10	0.972557	0.978854	0.951992	0.945838	0.415758
SLC35D1	0.977901	0.973501	0.951988	0.945839	0.415868
RABEPK	0.977901	0.973501	0.951988	0.94584	0.415868
SNUPN	0.97683	0.974558	0.951977	0.945841	0.415923
SIRT3	0.981257	0.970159	0.951975	0.945842	0.415977
MYD88	0.980988	0.970415	0.951966	0.945843	0.416031
GPR63	0.980719	0.970672	0.951957	0.945843	0.416086
ING1	0.986421	0.965047	0.951943	0.945844	0.41614
PQLC2	0.979913	0.971442	0.951929	0.945845	0.416302
PPP2R4	0.979913	0.971442	0.951929	0.945846	0.416302
CD37	0.979913	0.971442	0.951929	0.945847	0.416302
PARP16	0.979645	0.971699	0.95192	0.945848	0.416356
MNX1	0.983276	0.96811	0.951919	0.945848	0.41641
HSDL2	0.977366	0.973939	0.951894	0.945849	0.416464
PPP4R2	0.976562	0.974739	0.951893	0.94585	0.416518
RDH12	0.97884	0.972471	0.951893	0.945851	0.416572
COQ4	0.982468	0.968877	0.951891	0.945852	0.41668
PNLIPRP2	0.982468	0.968877	0.951891	0.945853	0.41668
GPR35	0.98584	0.965557	0.951885	0.945854	0.416735
FAM131B	0.978571	0.972728	0.951884	0.945854	0.41679
TMEM82	0.982199	0.969133	0.951882	0.945855	0.416953
HOXD13	0.982199	0.969133	0.951882	0.945856	0.416953
TNNT1	0.982199	0.969133	0.951882	0.945857	0.416953
RPUSD1	0.98557	0.965812	0.951875	0.945858	0.417007
HP	0.98166	0.969646	0.951863	0.945859	0.417061
NDUFA10	0.977767	0.973501	0.951857	0.94586	0.417116
SLC9A3R1	0.98476	0.966577	0.951846	0.94586	0.41717
BSPRY	0.981122	0.970159	0.951845	0.945861	0.417225
CRK	0.980854	0.970415	0.951835	0.945862	0.417279
ERGIC2	0.975493	0.975746	0.951833	0.945863	0.417333
ACAT1	0.97683	0.974403	0.951826	0.945864	0.417388
ANGPTL7	0.980316	0.970929	0.951817	0.945865	0.417441
PANK3	0.97576	0.975462	0.951816	0.945865	0.417495
FBP1	0.983681	0.967598	0.951808	0.945866	0.41755
ULK3	0.979779	0.971442	0.951799	0.945867	0.417604
UQCC	0.975894	0.975307	0.951796	0.945868	0.417659
HABP4	0.977232	0.973965	0.951789	0.945869	0.417713
TOR1B	0.983141	0.96811	0.951789	0.94587	0.417877
SELPLG	0.983141	0.96811	0.951789	0.945871	0.417877
OGFOD2	0.983141	0.96811	0.951789	0.945871	0.417877
ASB1	0.982872	0.968366	0.951779	0.945872	0.41804
FRZB	0.982872	0.968366	0.951779	0.945873	0.41804
C20orf4	0.982872	0.968366	0.951779	0.945874	0.41804
FOXS1	0.986246	0.965047	0.951774	0.945875	0.418093
ZNF385A	0.97576	0.97541	0.951766	0.945876	0.418147
ETV3L	0.978706	0.972471	0.951763	0.945876	0.418202
NTSR2	0.982333	0.968877	0.951761	0.945877	0.418311
FAM70B	0.982333	0.968877	0.951761	0.945878	0.418311
KHDRBS3	0.977098	0.974068	0.951759	0.945879	0.418365
PITX3	0.986489	0.964793	0.951757	0.94588	0.418418
FYTTD1	0.978437	0.972728	0.951754	0.945881	0.418473
NTM	0.982064	0.969133	0.951751	0.945882	0.418527
EN1	0.985435	0.965812	0.951744	0.945882	0.418582
NEGR1	0.977901	0.973243	0.951736	0.945883	0.418689
PARVG	0.977901	0.973243	0.951736	0.945884	0.418689
ZNF787	0.985165	0.966067	0.951735	0.945885	0.418744
PBX4	0.981257	0.969902	0.951723	0.945886	0.418799
MAK16	0.974157	0.976962	0.951714	0.945887	0.418854
RASSF4	0.980988	0.970159	0.951714	0.945887	0.418908
GFRA2	0.984355	0.966832	0.951706	0.945888	0.419016
SLC35E4	0.984355	0.966832	0.951706	0.945889	0.419016
B3GNT2	0.980719	0.970415	0.951705	0.94589	0.419178
IL17REL	0.980719	0.970415	0.951705	0.945891	0.419178
SOX3	0.980719	0.970415	0.951705	0.945892	0.419178
ZDHHC18	0.976964	0.974145	0.951705	0.945892	0.419232
TNFSF12-TNFSF13	0.975226	0.975875	0.951698	0.945893	0.419286
PHLDA1	0.984085	0.967087	0.951696	0.945894	0.419341
FAM166A	0.980451	0.970672	0.951696	0.945895	0.419395
PRR11	0.975359	0.97572	0.951677	0.945896	0.419449
SIRPG	0.979913	0.971185	0.951677	0.945897	0.419503
PPID	0.976429	0.974635	0.951662	0.945897	0.419612
OBFC1	0.976429	0.974635	0.951662	0.945898	0.419612
SERPINA5	0.983007	0.96811	0.951658	0.945899	0.419719
NTHL1	0.983007	0.96811	0.951658	0.9459	0.419719
PPM1B	0.979108	0.971956	0.95165	0.945901	0.419774
HENMT1	0.97884	0.972213	0.951641	0.945902	0.419883
ALDOB	0.97884	0.972213	0.951641	0.945903	0.419883
LSAMP	0.978571	0.972471	0.951632	0.945903	0.419938
EIF3H	0.978035	0.972986	0.951614	0.945904	0.4201
INHBE	0.978035	0.972986	0.951614	0.945905	0.4201
USP12	0.978035	0.972986	0.951614	0.945906	0.4201
SLC35C2	0.98166	0.96939	0.951611	0.945907	0.420153
ZMYND12	0.977767	0.973243	0.951605	0.945908	0.420208
FOXI1	0.98503	0.966067	0.951604	0.945908	0.420262
MOGAT2	0.980854	0.970159	0.951584	0.945909	0.420371
CD2BP2	0.980854	0.970159	0.951584	0.94591	0.420371
DNAJC28	0.975493	0.975487	0.951581	0.945911	0.420426
IL2RG	0.976964	0.974016	0.951579	0.945912	0.420481
MBIP	0.974558	0.976418	0.951576	0.945913	0.420534
CRTAM	0.977098	0.973861	0.951558	0.945913	0.420588
FOSL2	0.983681	0.967343	0.951556	0.945914	0.420696
CLEC11A	0.983681	0.967343	0.951556	0.945915	0.420696
NEUROG2	0.987314	0.963775	0.951549	0.945916	0.420751
TEX34	0.979779	0.971185	0.951547	0.945917	0.420805
TSTA3	0.979511	0.971442	0.951538	0.945918	0.420914
ART1	0.979511	0.971442	0.951538	0.945918	0.420914
TRIM63	0.979242	0.971699	0.951529	0.945919	0.421077
RNFT2	0.979242	0.971699	0.951529	0.94592	0.421077
SERPINB2	0.979242	0.971699	0.951529	0.945921	0.421077
THOC3	0.982872	0.96811	0.951528	0.945922	0.421131
GBGT1	0.982603	0.968366	0.951519	0.945923	0.421185
RPH3AL	0.976429	0.97448	0.951511	0.945923	0.421239
SLC16A11	0.982333	0.968621	0.951509	0.945924	0.421293
WDR92	0.978437	0.972471	0.951502	0.945925	0.421347
RDH8	0.982064	0.968877	0.9515	0.945926	0.421402
EPHX3	0.978169	0.972728	0.951493	0.945927	0.421456
WIF1	0.974157	0.976729	0.951487	0.945928	0.421511
SH3GLB2	0.977901	0.972986	0.951484	0.945928	0.42162
SLC25A14	0.977901	0.972986	0.951484	0.945929	0.42162
MAGT1	0.977098	0.973784	0.951482	0.94593	0.421675
JMJD7	0.981526	0.96939	0.951481	0.945931	0.421782
PRKX	0.981526	0.96939	0.951481	0.945932	0.421782
LPPR5	0.977633	0.973243	0.951475	0.945933	0.421891
ZNF561	0.977633	0.973243	0.951475	0.945933	0.421891
SERPINA3	0.981257	0.969646	0.951472	0.945934	0.421946
HOXD10	0.980988	0.969902	0.951463	0.945935	0.422
ZNF25	0.977098	0.973758	0.951457	0.945936	0.422054
NPIP	0.980451	0.970415	0.951444	0.945937	0.422108
SNAPC1	0.975493	0.975332	0.95143	0.945938	0.422163
DTX3	0.983546	0.967343	0.951426	0.945938	0.422216
ZNF718	0.979913	0.970929	0.951426	0.945939	0.422271
TFAP2E	0.979376	0.971442	0.951408	0.94594	0.42238
RIBC2	0.979376	0.971442	0.951408	0.945941	0.42238
ALKBH4	0.98611	0.964793	0.951392	0.945942	0.422433
DALRD3	0.97884	0.971956	0.951389	0.945943	0.422597
ST6GALNAC2	0.97884	0.971956	0.951389	0.945943	0.422597
HSD17B14	0.97884	0.971956	0.951389	0.945944	0.422597
TTL	0.978571	0.972213	0.95138	0.945945	0.422706
C10orf26	0.978571	0.972213	0.95138	0.945946	0.422706
GNB2L1	0.976964	0.97381	0.951377	0.945947	0.42276
PI4K2B	0.974558	0.976211	0.951374	0.945948	0.422815
DEGS2	0.98557	0.965302	0.951373	0.945948	0.42287
ALG3	0.98193	0.968877	0.951369	0.945949	0.422979
MOGAT3	0.98193	0.968877	0.951369	0.94595	0.422979
C4orf29	0.97576	0.974997	0.951363	0.945951	0.423033
PRPH2	0.98166	0.969133	0.95136	0.945952	0.423088
RAPSN	0.981391	0.96939	0.951351	0.945952	0.423142
CHRM2	0.981122	0.969646	0.951341	0.945953	0.423196
VASH1	0.98449	0.966322	0.951334	0.945954	0.423251
RBFA	0.980854	0.969902	0.951332	0.945955	0.423305
ATP6V0D2	0.976964	0.973758	0.951327	0.945956	0.42336
GPR157	0.98422	0.966577	0.951324	0.945957	0.423414
GNAI3	0.97683	0.973887	0.951322	0.945957	0.423523
RPRD1B	0.97683	0.973887	0.951322	0.945958	0.423523
ELAVL4	0.980316	0.970415	0.951314	0.945959	0.423577
SMTNL2	0.980048	0.970672	0.951305	0.94596	0.423632
NSDHL	0.979779	0.970929	0.951295	0.945961	0.423686
PAX4	0.979242	0.971442	0.951277	0.945962	0.423741
RRAGA	0.982872	0.967854	0.951277	0.945962	0.423904
DBX1	0.982872	0.967854	0.951277	0.945963	0.423904
HSD11B2	0.982872	0.967854	0.951277	0.945964	0.423904
PRKAR2B	0.976161	0.974506	0.951275	0.945965	0.423959
RBM48	0.978974	0.971699	0.951268	0.945966	0.424013
KCNJ10	0.982333	0.968366	0.951258	0.945967	0.424068
AKR7A3	0.981795	0.968877	0.951239	0.945967	0.424123
NANS	0.981526	0.969133	0.95123	0.945968	0.424287
GPR137	0.981526	0.969133	0.95123	0.945969	0.424287
SERPINA12	0.981526	0.969133	0.95123	0.94597	0.424287
GEM	0.977633	0.972986	0.951223	0.945971	0.424341
SERPINB6	0.981257	0.96939	0.95122	0.945971	0.424504
ZP3	0.981257	0.96939	0.95122	0.945972	0.424504
C9orf64	0.981257	0.96939	0.95122	0.945973	0.424504
NGDN	0.977366	0.973243	0.951214	0.945974	0.424559
HOMER2	0.980988	0.969646	0.951211	0.945975	0.424668
ZNF275	0.980988	0.969646	0.951211	0.945976	0.424668
MORF4L1	0.974691	0.975901	0.951202	0.945976	0.424723
STX1B	0.980719	0.969902	0.951202	0.945977	0.424777
HS2ST1	0.97683	0.973758	0.951196	0.945978	0.424886
GPR180	0.97683	0.973758	0.951196	0.945979	0.424886
NUCB2	0.974291	0.976289	0.951189	0.94598	0.424941
LAMP3	0.980182	0.970415	0.951183	0.94598	0.424995
SPDEF	0.983276	0.967343	0.951165	0.945981	0.42505
MEST	0.976562	0.97399	0.951162	0.945982	0.425104
TARBP2	0.978571	0.971956	0.951129	0.945983	0.425159
SH2D2A	0.978303	0.972213	0.95112	0.945984	0.425213
GLT8D2	0.975894	0.974609	0.951115	0.945985	0.425267
NDN	0.9853	0.965302	0.951112	0.945985	0.425321
SHARPIN	0.978035	0.972471	0.951111	0.945986	0.425375
CXorf36	0.98166	0.968877	0.951109	0.945987	0.425429
44441	0.977767	0.972728	0.951102	0.945988	0.425484
STARD10	0.981391	0.969133	0.951099	0.945989	0.425593
CPPED1	0.981391	0.969133	0.951099	0.94599	0.425593
ZNF829	0.977499	0.972986	0.951093	0.94599	0.425647
CEACAM18	0.981122	0.96939	0.95109	0.945991	0.425701
TAPT1	0.976964	0.973501	0.951075	0.945992	0.425756
SGPP1	0.980585	0.969902	0.951071	0.945993	0.42581
GNB4	0.976696	0.973758	0.951066	0.945994	0.425865
ST8SIA1	0.980316	0.970159	0.951062	0.945994	0.425919
SPO11	0.976562	0.973887	0.951062	0.945995	0.425974
PHF7	0.975626	0.974816	0.951056	0.945996	0.426028
NFKBID	0.980048	0.970415	0.951053	0.945997	0.426081
CCDC92	0.983141	0.967343	0.951035	0.945998	0.426135
DUSP12	0.979242	0.971185	0.951026	0.945999	0.426189
KCMF1	0.982603	0.967854	0.951016	0.945999	0.426298
RFPL2	0.982603	0.967854	0.951016	0.946	0.426298
ENPP4	0.978706	0.971699	0.951007	0.946001	0.426407
PCYT1B	0.978706	0.971699	0.951007	0.946002	0.426407
ZNF713	0.978437	0.971956	0.950998	0.946003	0.426517
LPXN	0.978437	0.971956	0.950998	0.946003	0.426517
ZNF639	0.978169	0.972213	0.950989	0.946004	0.426625
RDH5	0.978169	0.972213	0.950989	0.946005	0.426625
MYCL1	0.981257	0.969133	0.950969	0.946006	0.426733
ST8SIA2	0.981257	0.969133	0.950969	0.946007	0.426733
GDAP1	0.977366	0.972986	0.950963	0.946007	0.426842
MAP2K1	0.977366	0.972986	0.950963	0.946008	0.426842
GRHPR	0.980988	0.96939	0.95096	0.946009	0.426897
ACP6	0.977098	0.973243	0.950954	0.94601	0.427005
CCNDBP1	0.977098	0.973243	0.950954	0.946011	0.427005
MFNG	0.980719	0.969646	0.95095	0.946012	0.42706
C3orf32	0.980182	0.970159	0.950932	0.946012	0.427114
HMBS	0.976295	0.974016	0.950927	0.946013	0.427169
C15orf58	0.983546	0.966832	0.950924	0.946014	0.427222
POLR2M	0.979913	0.970415	0.950923	0.946015	0.427277
GATSL3	0.983276	0.967087	0.950914	0.946016	0.427331
FANK1	0.976429	0.973861	0.950906	0.946016	0.427385
MAB21L3	0.979376	0.970929	0.950904	0.946017	0.427439
NFYA	0.974558	0.97572	0.950896	0.946018	0.427493
OXSM	0.979108	0.971185	0.950895	0.946019	0.427547
ANKRD42	0.976027	0.974248	0.950893	0.94602	0.427602
OTOL1	0.97884	0.971442	0.950886	0.946021	0.427765
DKK3	0.97884	0.971442	0.950886	0.946021	0.427765
BMP15	0.97884	0.971442	0.950886	0.946022	0.427765
FAM187B	0.982468	0.967854	0.950886	0.946023	0.427819
AKR7A2	0.98193	0.968366	0.950867	0.946024	0.427872
FIGF	0.97576	0.97448	0.950859	0.946025	0.427925
NAPEPLD	0.978035	0.972213	0.950859	0.946025	0.428033
TBPL2	0.978035	0.972213	0.950859	0.946026	0.428033
GPN2	0.98166	0.968621	0.950857	0.946027	0.428087
FAM84A	0.98503	0.965302	0.950851	0.946028	0.42814
FKBPL	0.977767	0.972471	0.95085	0.946029	0.428194
KIAA1257	0.981391	0.968877	0.950848	0.946029	0.428248
RFFL	0.977499	0.972728	0.950841	0.94603	0.428302
DEDD	0.981122	0.969133	0.950839	0.946031	0.42841
IRF3	0.981122	0.969133	0.950839	0.946032	0.42841
ERCC8	0.975894	0.974326	0.950838	0.946033	0.428464
VSIG8	0.977232	0.972986	0.950832	0.946033	0.428519
KLHDC8B	0.98449	0.965812	0.950832	0.946034	0.428572
FAM54A	0.976964	0.973243	0.950823	0.946035	0.428626
HCAR3	0.98422	0.966067	0.950822	0.946036	0.428681
WNT9B	0.98395	0.966322	0.950812	0.946037	0.428736
AGXT	0.980048	0.970159	0.950802	0.946038	0.42879
GPR19	0.979511	0.970672	0.950783	0.946038	0.4289
CCDC94	0.979511	0.970672	0.950783	0.946039	0.4289
FANCL	0.975493	0.974661	0.950775	0.94604	0.428954
HAO1	0.979242	0.970929	0.950774	0.946041	0.429007
PTCD2	0.976161	0.97399	0.950772	0.946042	0.429062
C10orf88	0.978974	0.971185	0.950765	0.946042	0.42917
GRK1	0.978974	0.971185	0.950765	0.946043	0.42917
DOK5	0.978169	0.971956	0.950738	0.946044	0.429225
RASSF5	0.977901	0.972213	0.950729	0.946045	0.429333
LIMS1	0.977901	0.972213	0.950729	0.946046	0.429333
MAPK11	0.981526	0.968621	0.950727	0.946046	0.429388
TMPRSS11B	0.976295	0.97381	0.950726	0.946047	0.429441
TRMT61A	0.986705	0.963521	0.950711	0.946048	0.429495
SEH1L	0.977366	0.972728	0.950711	0.946049	0.429549
GPR32	0.984355	0.965812	0.950701	0.94605	0.429603
CDK4	0.975493	0.974584	0.950699	0.94605	0.429657
VRK2	0.973891	0.976185	0.950698	0.946051	0.429711
ADIPOR1	0.980451	0.969646	0.95069	0.946052	0.429924
MUL1	0.980451	0.969646	0.95069	0.946053	0.429924
SCD	0.980451	0.969646	0.95069	0.946054	0.429924
TEPP	0.980451	0.969646	0.95069	0.946054	0.429924
KIAA1147	0.980182	0.969902	0.950681	0.946055	0.429979
TFB1M	0.976295	0.973758	0.950675	0.946056	0.430034
CIAO1	0.979645	0.970415	0.950662	0.946057	0.430089
RPIA	0.979376	0.970672	0.950653	0.946058	0.430143
MESDC1	0.986895	0.963267	0.950643	0.946058	0.430197
TNFAIP1	0.982199	0.967854	0.950625	0.946059	0.430251
CCNJ	0.978303	0.971699	0.950617	0.94606	0.430305
HS3ST1	0.9853	0.964793	0.95061	0.946061	0.430523
SFRP5	0.9853	0.964793	0.95061	0.946062	0.430523
ZFP36L1	0.9853	0.964793	0.95061	0.946063	0.430523
GPR77	0.9853	0.964793	0.95061	0.946063	0.430523
NUDT6	0.978035	0.971956	0.950608	0.946064	0.430578
CXCR7	0.98503	0.965047	0.9506	0.946065	0.430632
C20orf7	0.977767	0.972213	0.950599	0.946066	0.430685
PGAP2	0.981391	0.968621	0.950597	0.946067	0.43074
ST3GAL1	0.981122	0.968877	0.950587	0.946067	0.430794
TRNT1	0.977232	0.972728	0.950581	0.946068	0.430902
RNF32	0.977232	0.972728	0.950581	0.946069	0.430902
B4GALT7	0.98422	0.965812	0.950571	0.94607	0.430955
FBXL15	0.987598	0.962505	0.950569	0.946071	0.431009
C3orf37	0.976696	0.973243	0.950563	0.946071	0.431064
PLAUR	0.980316	0.969646	0.95056	0.946072	0.431118
MAPK14	0.976429	0.973501	0.950554	0.946073	0.431173
TTC4	0.975626	0.9743	0.950553	0.946074	0.431227
ST8SIA3	0.980048	0.969902	0.95055	0.946075	0.431282
TOR4A	0.98653	0.963521	0.950542	0.946075	0.431336
P2RY6	0.985975	0.964029	0.950509	0.946076	0.43139
EXOG	0.978706	0.971185	0.950505	0.946077	0.431445
SLC7A6OS	0.982333	0.967598	0.950504	0.946078	0.431499
YBX1	0.978437	0.971442	0.950495	0.946079	0.431662
CAPG	0.978437	0.971442	0.950495	0.946079	0.431662
CRHBP	0.978437	0.971442	0.950495	0.94608	0.431662
RXRG	0.978169	0.971699	0.950486	0.946081	0.431772
GCNT4	0.978169	0.971699	0.950486	0.946082	0.431772
VWA1	0.981795	0.96811	0.950485	0.946083	0.431825
FAM153A	0.973357	0.976496	0.950479	0.946083	0.431879
HAO2	0.975359	0.97448	0.950468	0.946084	0.431933
FCN2	0.977633	0.972213	0.950468	0.946085	0.431987
SMAD6	0.981257	0.968621	0.950467	0.946086	0.432041
NMBR	0.984625	0.965302	0.95046	0.946087	0.43215
SPN	0.984625	0.965302	0.95046	0.946087	0.43215
ARFIP2	0.977366	0.972471	0.950459	0.946088	0.432205
HFE	0.977098	0.972728	0.95045	0.946089	0.432259
EGFL8	0.980719	0.969133	0.950448	0.94609	0.432313
ZNF200	0.97683	0.972986	0.950442	0.946091	0.432477
ACBD4	0.97683	0.972986	0.950442	0.946091	0.432477
USF2	0.97683	0.972986	0.950442	0.946092	0.432477
ZNF584	0.980451	0.96939	0.950439	0.946093	0.432531
ZFP36	0.983815	0.966067	0.950431	0.946094	0.432586
EFNB3	0.980182	0.969646	0.950429	0.946095	0.43264
NUDT9	0.976027	0.973758	0.950415	0.946095	0.432693
GJA4	0.983276	0.966577	0.950412	0.946096	0.432802
NYX	0.983276	0.966577	0.950412	0.946097	0.432802
FMOD	0.983007	0.966832	0.950402	0.946098	0.432856
SNX7	0.975626	0.974145	0.950402	0.946098	0.43291
PYGO1	0.979376	0.970415	0.950402	0.946099	0.433017
PCMTD2	0.979376	0.970415	0.950402	0.9461	0.433017
P2RY1	0.982737	0.967087	0.950393	0.946101	0.433072
CREB3L4	0.979108	0.970672	0.950393	0.946102	0.433235
DCAF7	0.979108	0.970672	0.950393	0.946102	0.433235
ZNF793	0.979108	0.970672	0.950393	0.946103	0.433235
IL13RA1	0.975226	0.974532	0.950389	0.946104	0.43329
PABPC5	0.982468	0.967343	0.950383	0.946105	0.433344
CBWD2	0.974291	0.975462	0.950383	0.946106	0.433399
C6orf136	0.978571	0.971185	0.950374	0.946106	0.433452
CD1D	0.978303	0.971442	0.950365	0.946107	0.433506
LRP11	0.975092	0.974635	0.950359	0.946108	0.433561
ATP1B2	0.978035	0.971699	0.950356	0.946109	0.433614
POU4F1	0.98503	0.964793	0.950349	0.94611	0.433668
ZNF134	0.977767	0.971956	0.950347	0.94611	0.433723
CEPT1	0.977499	0.972213	0.950338	0.946111	0.433778
TRAM1	0.975626	0.974068	0.950326	0.946112	0.433833
TANK	0.976964	0.972728	0.95032	0.946113	0.433941
ENDOU	0.976964	0.972728	0.95032	0.946114	0.433941
PDGFRL	0.980585	0.969133	0.950318	0.946114	0.433996
CCNY	0.980316	0.96939	0.950308	0.946115	0.434105
TPSB2	0.980316	0.96939	0.950308	0.946116	0.434105
SERPINA10	0.980048	0.969646	0.950299	0.946117	0.434159
DLK2	0.983411	0.966322	0.950291	0.946118	0.434214
CTSB	0.979779	0.969902	0.95029	0.946118	0.434323
IKZF5	0.979779	0.969902	0.95029	0.946119	0.434323
IL13RA2	0.974825	0.974816	0.950275	0.94612	0.434378
ATP6V1C1	0.973891	0.975746	0.95027	0.946121	0.434432
DMRTC2	0.978706	0.970929	0.950253	0.946121	0.434487
RNF167	0.978437	0.971185	0.950244	0.946122	0.434596
FTSJ1	0.978437	0.971185	0.950244	0.946123	0.434596
TRUB2	0.982064	0.967598	0.950244	0.946124	0.43465
FOXP3	0.978169	0.971442	0.950235	0.946125	0.434705
TMEM185A	0.975626	0.973965	0.950226	0.946125	0.434759
CHPT1	0.977633	0.971956	0.950217	0.946126	0.434814
ALG2	0.981257	0.968366	0.950215	0.946127	0.434867
RAB40C	0.984625	0.965047	0.950209	0.946128	0.434975
GALR1	0.984625	0.965047	0.950209	0.946129	0.434975
CASQ2	0.977366	0.972213	0.950208	0.946129	0.435138
SUMF2	0.977366	0.972213	0.950208	0.94613	0.435138
PCBP3	0.977366	0.972213	0.950208	0.946131	0.435138
ADIPOR2	0.977098	0.972471	0.950199	0.946132	0.435191
GABRR3	0.980719	0.968877	0.950197	0.946133	0.435354
EIF2B2	0.980719	0.968877	0.950197	0.946133	0.435354
STOML1	0.980719	0.968877	0.950197	0.946134	0.435354
PNMA2	0.980451	0.969133	0.950187	0.946135	0.435408
AMMECR1L	0.97576	0.973784	0.95018	0.946136	0.435463
RASSF1	0.980182	0.96939	0.950178	0.946136	0.435518
MAP2K4	0.974825	0.974713	0.950174	0.946137	0.435572
SRSF5	0.976295	0.973243	0.950172	0.946138	0.435626
SPPL3	0.979913	0.969646	0.950169	0.946139	0.43568
CD55	0.975226	0.9743	0.950162	0.94614	0.435735
LRPAP1	0.983276	0.966322	0.950161	0.94614	0.435789
RASSF9	0.97576	0.973758	0.950155	0.946141	0.435844
TM6SF2	0.979376	0.970159	0.95015	0.946142	0.435898
MRPL4	0.982737	0.966832	0.950142	0.946143	0.435951
AMICA1	0.979108	0.970415	0.950141	0.946144	0.436004
44453	0.978303	0.971185	0.950114	0.946144	0.436058
ATXN3	0.972824	0.976651	0.95011	0.946145	0.436113
SLC25A29	0.9853	0.964284	0.950108	0.946146	0.436167
CHTOP	0.975092	0.974377	0.950107	0.946147	0.436221
FEN1	0.98166	0.967854	0.950104	0.946147	0.436275
ZDHHC7	0.977767	0.971699	0.950096	0.946148	0.436329
HSD3B1	0.977499	0.971956	0.950087	0.946149	0.436491
MRPL2	0.977499	0.971956	0.950087	0.94615	0.436491
C20orf160	0.977499	0.971956	0.950087	0.946151	0.436491
DIO3	0.987355	0.962251	0.950084	0.946151	0.436544
ZCCHC5	0.977232	0.972213	0.950078	0.946152	0.436599
PRAMEF14	0.980854	0.968621	0.950076	0.946153	0.436654
GPR173	0.98422	0.965302	0.950069	0.946154	0.436708
QPCT	0.976429	0.972986	0.950051	0.946155	0.436762
KCNJ14	0.983681	0.965812	0.95005	0.946155	0.436817
RHBG	0.980048	0.96939	0.950048	0.946156	0.436925
ALLC	0.980048	0.96939	0.950048	0.946157	0.436925
EPHX4	0.976161	0.973243	0.950042	0.946158	0.436978
SMS	0.975359	0.974042	0.950041	0.946158	0.437033
AGPAT2	0.983411	0.966067	0.95004	0.946159	0.437087
HAVCR1	0.979779	0.969646	0.950039	0.94616	0.43714
MEIS1	0.983141	0.966322	0.950031	0.946161	0.437195
POU5F2	0.979511	0.969902	0.950029	0.946162	0.437249
ZNF597	0.979242	0.970159	0.95002	0.946162	0.437304
HOXA1	0.982603	0.966832	0.950012	0.946163	0.437413
SLC25A42	0.982603	0.966832	0.950012	0.946164	0.437413
ZNF488	0.978974	0.970415	0.950011	0.946165	0.437466
ZNF19	0.978706	0.970672	0.950002	0.946165	0.43752
NEURL2	0.988045	0.961491	0.949997	0.946166	0.437573
LIPA	0.975493	0.973861	0.949995	0.946167	0.437628
ABHD5	0.97309	0.976263	0.949992	0.946168	0.437682
LEFTY1	0.981795	0.967598	0.949983	0.946169	0.437737
FKBP6	0.977901	0.971442	0.949975	0.946169	0.43779
SETD8	0.977633	0.971699	0.949966	0.94617	0.437844
MTERF	0.977366	0.971956	0.949957	0.946171	0.437898
NAGK	0.97683	0.972471	0.949939	0.946172	0.437953
ZNF222	0.976562	0.972728	0.94993	0.946172	0.438008
CHN1	0.980182	0.969133	0.949927	0.946173	0.438062
MICB	0.979913	0.96939	0.949918	0.946174	0.438117
LANCL1	0.976027	0.973243	0.949912	0.946175	0.438225
ACTL6A	0.976027	0.973243	0.949912	0.946176	0.438225
HEY1	0.979645	0.969646	0.949909	0.946176	0.43828
C20orf96	0.97576	0.973501	0.949903	0.946177	0.438334
LETMD1	0.979376	0.969902	0.949899	0.946178	0.438387
HIBCH	0.973224	0.97603	0.949896	0.946179	0.438442
SKAP1	0.973624	0.975617	0.949884	0.946179	0.438497
MAT2A	0.978571	0.970672	0.949872	0.94618	0.438551
C5orf25	0.978303	0.970929	0.949863	0.946181	0.438658
RFC2	0.978303	0.970929	0.949863	0.946182	0.438658
RRS1	0.9853	0.964029	0.949858	0.946183	0.438711
TMEM189-UBE2V1	0.977767	0.971442	0.949845	0.946183	0.438766
HEPACAM2	0.977499	0.971699	0.949835	0.946184	0.43882
PGK1	0.977232	0.971956	0.949826	0.946185	0.438874
CELF6	0.976964	0.972213	0.949817	0.946186	0.438929
ZNF114	0.980585	0.968621	0.949816	0.946186	0.438982
HEMK1	0.976696	0.972471	0.949809	0.946187	0.439037
RXFP4	0.983681	0.965557	0.949799	0.946188	0.439091
TRIB2	0.983141	0.966067	0.94978	0.946189	0.439145
FGL2	0.979511	0.969646	0.949778	0.94619	0.4392
UBXN1	0.979242	0.969902	0.949769	0.94619	0.439253
CSPG5	0.982333	0.966832	0.949751	0.946191	0.439307
SLC25A22	0.982064	0.967087	0.949742	0.946192	0.439415
SLC52A1	0.982064	0.967087	0.949742	0.946193	0.439415
ACOT4	0.981257	0.967854	0.949714	0.946193	0.439468
SUV39H2	0.974424	0.974635	0.949708	0.946194	0.439523
GJA1	0.977366	0.971699	0.949705	0.946195	0.439684
BAAT	0.977366	0.971699	0.949705	0.946196	0.439684
NECAB2	0.977366	0.971699	0.949705	0.946197	0.439684
NUP43	0.974291	0.974764	0.949704	0.946197	0.439739
SUCLG2	0.977098	0.971956	0.949696	0.946198	0.439902
BUB3	0.977098	0.971956	0.949696	0.946199	0.439902
C20orf94	0.977098	0.971956	0.949696	0.9462	0.439902
PKDCC	0.97683	0.972213	0.949687	0.9462	0.439957
KRR1	0.974424	0.974609	0.949683	0.946201	0.440011
AZIN1	0.976562	0.972471	0.949678	0.946202	0.440066
WNT16	0.980182	0.968877	0.949676	0.946203	0.440175
TMEM25	0.980182	0.968877	0.949676	0.946204	0.440175
DMC1	0.974825	0.974197	0.949671	0.946204	0.440229
C1QTNF2	0.983546	0.965557	0.949669	0.946205	0.440338
NKX2-2	0.983546	0.965557	0.949669	0.946206	0.440338
GLT8D1	0.974691	0.974326	0.949667	0.946207	0.440393
ACTG2	0.979645	0.96939	0.949657	0.946207	0.440447
ISY1	0.970429	0.978595	0.949656	0.946208	0.440502
CEP41	0.975493	0.973501	0.949643	0.946209	0.440611
MRPL39	0.975493	0.973501	0.949643	0.94621	0.440611
AADACL2	0.974691	0.9743	0.949642	0.94621	0.440665
UBE2Q2	0.974424	0.974558	0.949633	0.946211	0.440719
SIX2	0.98584	0.963267	0.949627	0.946212	0.440828
CACNG3	0.978571	0.970415	0.949621	0.946213	0.440882
GRINA	0.977767	0.971185	0.949593	0.946214	0.440991
ZNF773	0.977767	0.971185	0.949593	0.946214	0.440991
CD5L	0.977499	0.971442	0.949584	0.946215	0.441099
EMID1	0.977499	0.971442	0.949584	0.946216	0.441099
GPA33	0.977232	0.971699	0.949575	0.946217	0.441152
GJA5	0.980854	0.96811	0.949574	0.946217	0.441207
BMP10	0.980316	0.968621	0.949555	0.946218	0.44126
RMND5A	0.976429	0.972471	0.949548	0.946219	0.441314
GCNT1	0.980048	0.968877	0.949546	0.94622	0.441369
JSRP1	0.983411	0.965557	0.949539	0.946221	0.441423
SHOX2	0.979779	0.969133	0.949537	0.946221	0.441641
SLC37A4	0.979779	0.969133	0.949537	0.946222	0.441641
SLC25A3	0.979779	0.969133	0.949537	0.946223	0.441641
E2F1	0.979779	0.969133	0.949537	0.946224	0.441641
SGMS2	0.975894	0.972986	0.94953	0.946224	0.441751
NUDT12	0.975894	0.972986	0.94953	0.946225	0.441751
SERINC5	0.979511	0.96939	0.949527	0.946226	0.441858
CDK6	0.979511	0.96939	0.949527	0.946227	0.441858
ACADSB	0.975359	0.973501	0.949513	0.946227	0.441912
P2RY4	0.982603	0.966322	0.94951	0.946228	0.441966
NUDCD3	0.978974	0.969902	0.949509	0.946229	0.442074
PRSS54	0.978974	0.969902	0.949509	0.94623	0.442074
ACPP	0.975092	0.973758	0.949504	0.946231	0.442128
SCD5	0.982333	0.966577	0.949501	0.946231	0.442183
ASMT	0.978706	0.970159	0.9495	0.946232	0.442237
PLEKHG7	0.973224	0.975617	0.949493	0.946233	0.442291
MBD3	0.985165	0.963775	0.949477	0.946234	0.442345
YIPF3	0.977901	0.970929	0.949472	0.946234	0.442399
SEPHS2	0.981526	0.967343	0.949472	0.946235	0.442452
SLC35C1	0.984895	0.964029	0.949467	0.946236	0.442507
IFI44L	0.977633	0.971185	0.949463	0.946237	0.442615
SUMF1	0.977633	0.971185	0.949463	0.946237	0.442615
CCNB1	0.977366	0.971442	0.949454	0.946238	0.442669
FCGRT	0.980988	0.967854	0.949453	0.946239	0.442723
TEX13A	0.980719	0.96811	0.949444	0.94624	0.442778
OLFML1	0.97683	0.971956	0.949436	0.94624	0.442832
NPTX2	0.980451	0.968366	0.949434	0.946241	0.442886
SULT2B1	0.983815	0.965047	0.949428	0.946242	0.44294
RGS20	0.979645	0.969133	0.949407	0.946243	0.443049
FAM199X	0.979645	0.969133	0.949407	0.946244	0.443049
USF1	0.97576	0.972986	0.9494	0.946244	0.443158
SLC25A46	0.97576	0.972986	0.9494	0.946245	0.443158
POU3F3	0.983007	0.965812	0.949399	0.946246	0.443267
YY2	0.983007	0.965812	0.949399	0.946247	0.443267
TMEM26	0.979108	0.969646	0.949388	0.946247	0.443375
MTHFSD	0.979108	0.969646	0.949388	0.946248	0.443375
FBXO25	0.975226	0.973501	0.949383	0.946249	0.443429
DOK4	0.98193	0.966832	0.949361	0.94625	0.443537
GIF	0.977499	0.971185	0.949333	0.94625	0.443646
ZBTB25	0.977499	0.971185	0.949333	0.946251	0.443646
SSBP2	0.97349	0.975177	0.949326	0.946252	0.443701
MBNL2	0.980854	0.967854	0.949323	0.946253	0.443755
CCDC112	0.972557	0.976108	0.949321	0.946253	0.44381
TOR3A	0.980585	0.96811	0.949314	0.946254	0.443919
ARMCX1	0.980585	0.96811	0.949314	0.946255	0.443919
PSKH2	0.980316	0.968366	0.949304	0.946256	0.443973
LAX1	0.976429	0.972213	0.949297	0.946257	0.444027
SERPINE2	0.980048	0.968621	0.949295	0.946257	0.444082
C9orf50	0.976161	0.972471	0.949288	0.946258	0.444137
RG9MTD2	0.972957	0.975668	0.949284	0.946259	0.444192
SIRT5	0.975894	0.972728	0.949279	0.94626	0.444301
CERS3	0.975894	0.972728	0.949279	0.94626	0.444301
SLC25A27	0.972824	0.975798	0.949279	0.946261	0.444355
GDF7	0.983141	0.965557	0.949279	0.946262	0.44441
KIF25	0.979511	0.969133	0.949276	0.946263	0.444519
GJC1	0.979511	0.969133	0.949276	0.946263	0.444519
ATP1B4	0.975626	0.972986	0.94927	0.946264	0.444573
NME7	0.975359	0.973243	0.949262	0.946265	0.444682
CDK15	0.975359	0.973243	0.949262	0.946266	0.444682
DHRS13	0.982603	0.966067	0.94926	0.946266	0.444736
NPSR1	0.975092	0.973501	0.949253	0.946267	0.444845
ZNF24	0.97349	0.9751	0.949251	0.946268	0.4449
LGALS4	0.978706	0.969902	0.949249	0.946269	0.444954
CTSE	0.978437	0.970159	0.94924	0.946269	0.445063
CHST10	0.978437	0.970159	0.94924	0.94627	0.445063
RNF180	0.972957	0.975617	0.949233	0.946271	0.445116
SPOP	0.977901	0.970672	0.949221	0.946272	0.445226
C18orf25	0.977901	0.970672	0.949221	0.946272	0.445226
ACTRT2	0.984895	0.963775	0.949217	0.946273	0.445281
LEKR1	0.973224	0.975332	0.949217	0.946274	0.445335
TCP11	0.977633	0.970929	0.949212	0.946275	0.445389
ZC3H12D	0.981257	0.967343	0.949212	0.946276	0.445496
FAM118A	0.981257	0.967343	0.949212	0.946276	0.445496
TUSC3	0.977366	0.971185	0.949203	0.946277	0.44555
LRR1	0.977098	0.971442	0.949194	0.946278	0.445659
GSDMB	0.977098	0.971442	0.949194	0.946279	0.445659
PRELP	0.980719	0.967854	0.949193	0.946279	0.445713
NAP1L1	0.973891	0.974635	0.949188	0.94628	0.445767
NR1I3	0.976562	0.971956	0.949176	0.946281	0.445985
TES	0.976562	0.971956	0.949176	0.946282	0.445985
WDR45L	0.976562	0.971956	0.949176	0.946282	0.445985
VSIG1	0.976562	0.971956	0.949176	0.946283	0.445985
CCDC42	0.980182	0.968366	0.949174	0.946284	0.446039
TNFRSF6B	0.986408	0.962251	0.949172	0.946285	0.446094
ZNF529	0.976295	0.972213	0.949167	0.946285	0.446203
USP18	0.976295	0.972213	0.949167	0.946286	0.446203
PEX3	0.971626	0.976884	0.949165	0.946287	0.446258
GABPB1	0.973757	0.974739	0.949159	0.946288	0.446311
ELK1	0.983007	0.965557	0.949149	0.946288	0.446366
CFLAR	0.971093	0.977402	0.949149	0.946289	0.44642
NPHS2	0.975226	0.973243	0.949131	0.94629	0.446529
C19orf47	0.982199	0.966322	0.94912	0.946291	0.446582
CA12	0.978571	0.969902	0.949119	0.946291	0.44669
NUSAP1	0.978571	0.969902	0.949119	0.946292	0.44669
ALG10B	0.977767	0.970672	0.949091	0.946293	0.446744
TMOD1	0.977499	0.970929	0.949082	0.946294	0.446853
SKA3	0.977499	0.970929	0.949082	0.946294	0.446853
PSTK	0.977232	0.971185	0.949073	0.946295	0.446961
TRIM65	0.977232	0.971185	0.949073	0.946296	0.446961
ACTBL2	0.980854	0.967598	0.949072	0.946297	0.447069
DCPS	0.980854	0.967598	0.949072	0.946297	0.447069
KLF5	0.976964	0.971442	0.949064	0.946298	0.447124
CDC123	0.973891	0.974506	0.949062	0.946299	0.447177
RASSF8	0.973624	0.974764	0.949054	0.9463	0.447232
SUPT7L	0.980048	0.968366	0.949044	0.9463	0.447339
ESAM	0.980048	0.968366	0.949044	0.946301	0.447339
SCCPDH	0.976161	0.972213	0.949037	0.946302	0.447394
GNA12	0.983141	0.965302	0.949028	0.946303	0.447502
WDR74	0.983141	0.965302	0.949028	0.946303	0.447502
CXorf58	0.975894	0.972471	0.949028	0.946304	0.447557
FAM46C	0.982872	0.965557	0.949019	0.946305	0.44761
INPP5K	0.979242	0.969133	0.949016	0.946306	0.447664
RNF113B	0.986246	0.962251	0.949016	0.946306	0.447773
KCNK15	0.986246	0.962251	0.949016	0.946307	0.447773
NBPF7	0.975359	0.972986	0.94901	0.946308	0.447828
PSG7	0.978974	0.96939	0.949007	0.946309	0.447882
HEY2	0.982064	0.966322	0.94899	0.946309	0.44799
NFE2	0.982064	0.966322	0.94899	0.94631	0.44799
MYADM	0.985165	0.963267	0.948976	0.946311	0.448044
IRX4	0.981526	0.966832	0.948971	0.946312	0.448099
ATOH8	0.984895	0.963521	0.948967	0.946312	0.448152
PLAGL1	0.980988	0.967343	0.948952	0.946313	0.448207
FBXO32	0.97683	0.971442	0.948934	0.946314	0.448261
SLC22A18	0.980451	0.967854	0.948933	0.946315	0.448314
UCP2	0.976562	0.971699	0.948925	0.946315	0.448369
PPM1L	0.979913	0.968366	0.948914	0.946316	0.448423
RHO	0.983276	0.965047	0.948908	0.946317	0.448478
AADAT	0.976027	0.972213	0.948907	0.946318	0.448531
ST6GALNAC4	0.983007	0.965302	0.948898	0.946318	0.448585
ASB7	0.97576	0.972471	0.948898	0.946319	0.448639
GALE	0.979376	0.968877	0.948896	0.94632	0.448802
PRAMEF16	0.979376	0.968877	0.948896	0.946321	0.448802
FAXC	0.979376	0.968877	0.948896	0.946321	0.448802
ELAVL1	0.982468	0.965812	0.948879	0.946322	0.448856
GDF9	0.97884	0.96939	0.948877	0.946323	0.448911
CABP4	0.978571	0.969646	0.948868	0.946324	0.448965
ATG4A	0.973891	0.9743	0.948861	0.946324	0.449019
SLC25A11	0.981391	0.966832	0.948841	0.946325	0.449072
ZNF141	0.977767	0.970415	0.94884	0.946326	0.449126
B3GALT2	0.977499	0.970672	0.948831	0.946327	0.449235
CABYR	0.977499	0.970672	0.948831	0.946327	0.449235
PROKR1	0.98449	0.963775	0.948827	0.946328	0.449288
TOR1AIP2	0.977232	0.970929	0.948822	0.946329	0.449343
SOHLH2	0.976964	0.971185	0.948813	0.94633	0.449451
ZNF154	0.976964	0.971185	0.948813	0.94633	0.449451
CXCR3	0.983681	0.964538	0.948797	0.946331	0.449505
TDRD10	0.976429	0.971699	0.948795	0.946332	0.449559
MRPS31	0.975894	0.972213	0.948777	0.946333	0.449668
CCDC169-SOHLH2	0.975894	0.972213	0.948777	0.946333	0.449668
CYP2C8	0.975626	0.972471	0.948768	0.946334	0.449722
PSMD4	0.978974	0.969133	0.948756	0.946335	0.449776
HNRNPF	0.982064	0.966067	0.948739	0.946336	0.44983
MAGEB6	0.981795	0.966322	0.94873	0.946336	0.449884
FBXO5	0.973624	0.974429	0.948727	0.946337	0.449938
CBWD3	0.972691	0.975358	0.948722	0.946338	0.449992
RPF1	0.977901	0.970159	0.948719	0.946339	0.450046
AADACL4	0.981257	0.966832	0.948711	0.946339	0.450155
ZFPL1	0.981257	0.966832	0.948711	0.94634	0.450155
UBE3D	0.977366	0.970672	0.948701	0.946341	0.45021
PPP4C	0.980182	0.967854	0.948673	0.946342	0.450264
LIAS	0.976295	0.971699	0.948665	0.946342	0.450319
FOXF2	0.983276	0.964793	0.948658	0.946343	0.450426
SLC16A8	0.983276	0.964793	0.948658	0.946344	0.450426
JRKL	0.97576	0.972213	0.948647	0.946345	0.450535
LRRC28	0.97576	0.972213	0.948647	0.946345	0.450535
NEU3	0.979376	0.968621	0.948645	0.946346	0.45059
WDR5	0.975493	0.972471	0.948638	0.946347	0.450644
C8orf58	0.979108	0.968877	0.948636	0.946348	0.450697
C11orf80	0.975226	0.972728	0.948629	0.946348	0.450751
PAAF1	0.973624	0.974326	0.948627	0.946349	0.450805
SLC30A2	0.97884	0.969133	0.948626	0.94635	0.450914
TP53	0.97884	0.969133	0.948626	0.946351	0.450914
TMEM184B	0.982199	0.965812	0.948619	0.946351	0.450969
FAM134B	0.974691	0.973243	0.948612	0.946352	0.451023
KCNK13	0.98166	0.966322	0.9486	0.946353	0.451077
FAM86A	0.981391	0.966577	0.94859	0.946354	0.45113
TXNDC15	0.977499	0.970415	0.94858	0.946354	0.451238
ANKRD16	0.977499	0.970415	0.94858	0.946355	0.451238
NEUROD1	0.98449	0.963521	0.948576	0.946356	0.451292
DFFB	0.980854	0.967087	0.948571	0.946357	0.451345
ADA	0.977232	0.970672	0.948571	0.946357	0.451399
C1orf56	0.98422	0.963775	0.948567	0.946358	0.451453
TRIM43	0.976964	0.970929	0.948562	0.946359	0.451615
WDR54	0.976964	0.970929	0.948562	0.946359	0.451615
CLEC4M	0.976964	0.970929	0.948562	0.94636	0.451615
NKX2-1	0.98395	0.964029	0.948557	0.946361	0.451667
IGSF5	0.980316	0.967598	0.948552	0.946362	0.451721
ZNF117	0.976429	0.971442	0.948544	0.946362	0.451776
S100PBP	0.976161	0.971699	0.948535	0.946363	0.45183
PELO	0.983141	0.964793	0.948528	0.946364	0.451885
ST3GAL5	0.975894	0.971956	0.948526	0.946365	0.452047
PARL	0.975894	0.971956	0.948526	0.946365	0.452047
SH2D4B	0.975894	0.971956	0.948526	0.946366	0.452047
TSPAN17	0.975626	0.972213	0.948517	0.946367	0.452102
PRAMEF17	0.979242	0.968621	0.948515	0.946368	0.452156
FOXN2	0.975359	0.972471	0.948508	0.946368	0.452211
PRKACA	0.978974	0.968877	0.948506	0.946369	0.452265
VAT1	0.982333	0.965557	0.948499	0.94637	0.452319
SRSF7	0.971892	0.975927	0.948495	0.946371	0.452374
C6orf211	0.974825	0.972986	0.94849	0.946371	0.452482
ADAMDEC1	0.974825	0.972986	0.94849	0.946372	0.452482
CHAD	0.985165	0.962759	0.948476	0.946373	0.452537
GATA1	0.981526	0.966322	0.94847	0.946374	0.45259
B4GALT5	0.977901	0.969902	0.948469	0.946374	0.452645
SPDYE2	0.977633	0.970159	0.94846	0.946375	0.452861
SPDYE2L	0.977633	0.970159	0.94846	0.946376	0.452861
FCN1	0.977633	0.970159	0.94846	0.946376	0.452861
IDH3A	0.977633	0.970159	0.94846	0.946377	0.452861
SP5	0.984355	0.963521	0.948446	0.946378	0.452916
TCN1	0.977098	0.970672	0.948441	0.946379	0.45297
FOS	0.980719	0.967087	0.948441	0.946379	0.453025
GJD4	0.984085	0.963775	0.948437	0.94638	0.453079
ZNF232	0.976562	0.971185	0.948423	0.946381	0.453134
TBL1XR1	0.976295	0.971442	0.948414	0.946382	0.453242
SNAPC3	0.976295	0.971442	0.948414	0.946382	0.453242
RNF34	0.979913	0.967854	0.948413	0.946383	0.453297
OXER1	0.983276	0.964538	0.948407	0.946384	0.453351
POTEB	0.972025	0.975694	0.948399	0.946385	0.453404
CYTIP	0.97576	0.971956	0.948396	0.946385	0.453458
OPN3	0.979376	0.968366	0.948394	0.946386	0.453512
CHST7	0.982737	0.965047	0.948388	0.946387	0.453567
CNTFR	0.979108	0.968621	0.948385	0.946388	0.453621
PGGT1B	0.975226	0.972471	0.948378	0.946388	0.453676
TBX10	0.97884	0.968877	0.948376	0.946389	0.453731
PSTPIP2	0.970429	0.977272	0.948373	0.94639	0.453785
DNAJB11	0.974958	0.972728	0.948369	0.94639	0.453839
GPR84	0.978571	0.969133	0.948366	0.946391	0.453894
RTL1	0.96183	0.986001	0.948366	0.946392	0.453949
DDO	0.974691	0.972986	0.948361	0.946393	0.454002
EIF3G	0.98166	0.966067	0.948349	0.946393	0.454056
PEX16	0.978035	0.969646	0.948348	0.946394	0.454111
ACTR6	0.974157	0.973501	0.948343	0.946395	0.454166
PDHA2	0.980854	0.966832	0.948321	0.946396	0.454221
C10orf46	0.977232	0.970415	0.94832	0.946396	0.45433
FBXL3	0.977232	0.970415	0.94832	0.946397	0.45433
CAPS2	0.968702	0.978932	0.948294	0.946398	0.454384
KIAA1456	0.980048	0.967598	0.948292	0.946399	0.454438
CLUL1	0.976161	0.971442	0.948284	0.946399	0.454492
ABHD16B	0.983141	0.964538	0.948277	0.9464	0.454546
GPR182	0.982603	0.965047	0.948258	0.946401	0.454601
RTCA	0.975359	0.972213	0.948257	0.946401	0.454655
WNT2	0.978974	0.968621	0.948255	0.946402	0.454764
SH2D7	0.978974	0.968621	0.948255	0.946403	0.454764
TDP2	0.973757	0.97381	0.948254	0.946404	0.454817
AMACR	0.982333	0.965302	0.948248	0.946404	0.454979
B3GNT4	0.982333	0.965302	0.948248	0.946405	0.454979
C5AR1	0.982333	0.965302	0.948248	0.946406	0.454979
PGC	0.978706	0.968877	0.948246	0.946407	0.455143
PANX3	0.978706	0.968877	0.948246	0.946407	0.455143
C19orf55	0.978706	0.968877	0.948246	0.946408	0.455143
TBC1D20	0.978437	0.969133	0.948236	0.946409	0.455196
PDSS2	0.978169	0.96939	0.948227	0.94641	0.45525
ZCCHC12	0.981257	0.966322	0.94821	0.94641	0.455305
E2F4	0.977633	0.969902	0.948209	0.946411	0.455413
STUB1	0.977633	0.969902	0.948209	0.946412	0.455413
TMEM173	0.980988	0.966577	0.9482	0.946412	0.455468
AP3M1	0.977366	0.970159	0.9482	0.946413	0.455577
PIGU	0.977366	0.970159	0.9482	0.946414	0.455577
LIMS2	0.980719	0.966832	0.948191	0.946415	0.455685
FIBP	0.980719	0.966832	0.948191	0.946415	0.455685
XKR3	0.977098	0.970415	0.948191	0.946416	0.45574
PRSS23	0.976562	0.970929	0.948172	0.946417	0.455794
NAP1L2	0.980182	0.967343	0.948172	0.946418	0.455848
TCF19	0.979913	0.967598	0.948163	0.946418	0.455902
SCAMP3	0.976027	0.971442	0.948154	0.946419	0.455957
CHST3	0.983007	0.964538	0.948147	0.94642	0.456011
CBWD6	0.972691	0.974764	0.948144	0.94642	0.456065
IL5RA	0.975493	0.971956	0.948136	0.946421	0.456173
RAD51C	0.975493	0.971956	0.948136	0.946422	0.456173
NPBWR2	0.98611	0.961491	0.948136	0.946423	0.456228
RGP1	0.979108	0.968366	0.948134	0.946423	0.456336
AMH	0.979108	0.968366	0.948134	0.946424	0.456336
TALDO1	0.978571	0.968877	0.948116	0.946425	0.45639
TMEFF2	0.974424	0.972986	0.948101	0.946426	0.456444
BCL2L2-PABPN1	0.978035	0.96939	0.948097	0.946426	0.456552
SGTA	0.978035	0.96939	0.948097	0.946427	0.456552
SHD	0.981391	0.966067	0.94809	0.946428	0.456606
ALG10	0.977767	0.969646	0.948088	0.946429	0.456661
TNNT2	0.973891	0.973501	0.948083	0.946429	0.456823
ERP44	0.973891	0.973501	0.948083	0.94643	0.456823
MAPK8	0.973891	0.973501	0.948083	0.946431	0.456823
BGN	0.981122	0.966322	0.94808	0.946431	0.456877
IFIT3	0.977499	0.969902	0.948079	0.946432	0.456932
CASP1	0.977232	0.970159	0.94807	0.946433	0.457041
PCBP2	0.977232	0.970159	0.94807	0.946434	0.457041
ZNF695	0.976696	0.970672	0.948052	0.946434	0.457096
RCSD1	0.976429	0.970929	0.948042	0.946435	0.457151
GHRHR	0.975894	0.971442	0.948024	0.946436	0.45726
FAM50A	0.975894	0.971442	0.948024	0.946436	0.45726
TEX9	0.972691	0.974635	0.948019	0.946437	0.457314
ELMOD3	0.975626	0.971699	0.948015	0.946438	0.457423
OGFRL1	0.975626	0.971699	0.948015	0.946439	0.457423
ABRA	0.978974	0.968366	0.948005	0.946439	0.457476
NDRG3	0.972824	0.97448	0.947998	0.94644	0.457531
CHST11	0.981795	0.965557	0.947979	0.946441	0.45764
FOSB	0.981795	0.965557	0.947979	0.946442	0.45764
TRIM31	0.978169	0.969133	0.947977	0.946442	0.457694
FAM175A	0.974291	0.972986	0.947971	0.946443	0.457748
SAG	0.981526	0.965812	0.947969	0.946444	0.457857
MFAP3L	0.981526	0.965812	0.947969	0.946444	0.457857
ZNF620	0.973757	0.973501	0.947953	0.946445	0.457911
IFIT1	0.977366	0.969902	0.947949	0.946446	0.45802
MSI1	0.977366	0.969902	0.947949	0.946447	0.45802
GPR146	0.984355	0.963013	0.947946	0.946447	0.458075
TCP10	0.977098	0.970159	0.94794	0.946448	0.458129
TPRA1	0.980451	0.966832	0.947931	0.946449	0.458184
SYT2	0.979913	0.967343	0.947912	0.94645	0.458238
B3GAT2	0.983276	0.964029	0.947907	0.94645	0.458293
CD1E	0.976027	0.971185	0.947904	0.946451	0.458347
HS1BP3	0.979645	0.967598	0.947903	0.946452	0.458402
DRD3	0.979376	0.967854	0.947893	0.946452	0.458456
BLZF1	0.975493	0.971699	0.947886	0.946453	0.458511
PITX2	0.982468	0.964793	0.947878	0.946454	0.458565
ADPGK	0.975226	0.971956	0.947877	0.946455	0.458619
GPN1	0.974958	0.972213	0.947868	0.946455	0.458728
CCDC84	0.974958	0.972213	0.947868	0.946456	0.458728
CASP9	0.978303	0.968877	0.947856	0.946457	0.458836
GSPT1	0.978303	0.968877	0.947856	0.946457	0.458836
THUMPD2	0.974157	0.972986	0.947841	0.946458	0.458891
DNAJC18	0.97309	0.974042	0.947831	0.946459	0.458945
SP7	0.981122	0.966067	0.94783	0.94646	0.458998
ZNF557	0.977499	0.969646	0.947828	0.94646	0.459053
TSSK2	0.98449	0.962759	0.947826	0.946461	0.459108
PHF6	0.969764	0.977376	0.947824	0.946462	0.459162
ZDHHC6	0.973624	0.973501	0.947823	0.946463	0.459269
SNX5	0.973624	0.973501	0.947823	0.946463	0.459269
CXCR5	0.98422	0.963013	0.947816	0.946464	0.459324
SIRPB1	0.980585	0.966577	0.947811	0.946465	0.459378
CDK5R2	0.98395	0.963267	0.947807	0.946465	0.459432
ZDHHC9	0.976696	0.970415	0.947801	0.946466	0.459487
BARHL2	0.983681	0.963521	0.947797	0.946467	0.459541
TUFT1	0.976429	0.970672	0.947792	0.946468	0.459649
IL7R	0.976429	0.970672	0.947792	0.946468	0.459649
B3GAT3	0.980048	0.967087	0.947792	0.946469	0.459703
PRAMEF6	0.979779	0.967343	0.947782	0.94647	0.459756
WNT6	0.983141	0.964029	0.947777	0.94647	0.459865
POU3F4	0.983141	0.964029	0.947777	0.946471	0.459865
LCLAT1	0.975894	0.971185	0.947774	0.946472	0.459918
SH3D21	0.975626	0.971442	0.947765	0.946473	0.460026
LIPI	0.975626	0.971442	0.947765	0.946473	0.460026
SP8	0.982603	0.964538	0.947758	0.946474	0.460135
ACTC1	0.982603	0.964538	0.947758	0.946475	0.460135
MYBPHL	0.978974	0.96811	0.947754	0.946475	0.460189
SLC25A41	0.982333	0.964793	0.947748	0.946476	0.460243
ADRA1B	0.982064	0.965047	0.947738	0.946477	0.460296
ZNF468	0.978437	0.968621	0.947735	0.946478	0.46035
FBRS	0.981795	0.965302	0.947729	0.946478	0.460458
PNMAL1	0.981795	0.965302	0.947729	0.946479	0.460458
PLA2G7	0.974291	0.972728	0.94772	0.94648	0.460512
TARDBP	0.977901	0.969133	0.947717	0.946481	0.460621
POLR1C	0.977901	0.969133	0.947717	0.946481	0.460621
GNA14	0.977633	0.96939	0.947708	0.946482	0.46073
DDRGK1	0.977633	0.96939	0.947708	0.946483	0.46073
ANXA9	0.973757	0.973243	0.947702	0.946483	0.460784
PDLIM3	0.980719	0.966322	0.94769	0.946484	0.460838
LRRC71	0.977098	0.969902	0.947689	0.946485	0.460945
ACOT8	0.977098	0.969902	0.947689	0.946486	0.460945
GCNT3	0.97683	0.970159	0.94768	0.946486	0.461
44442	0.976562	0.970415	0.947671	0.946487	0.461054
DUOXA2	0.983546	0.963521	0.947667	0.946488	0.461108
PDLIM2	0.979645	0.967343	0.947652	0.946488	0.461163
MTNR1B	0.983007	0.964029	0.947647	0.946489	0.461216
DAP3	0.97576	0.971185	0.947644	0.94649	0.461325
ELL3	0.97576	0.971185	0.947644	0.946491	0.461325
TRIM69	0.975493	0.971442	0.947635	0.946491	0.46138
OPN1MW	0.979108	0.967854	0.947634	0.946492	0.461488
OPN1MW2	0.979108	0.967854	0.947634	0.946493	0.461488
CCDC91	0.972424	0.974506	0.947634	0.946493	0.461543
MAPK9	0.974958	0.971956	0.947617	0.946494	0.461705
BCKDHB	0.974958	0.971956	0.947617	0.946495	0.461705
RAD51D	0.974958	0.971956	0.947617	0.946496	0.461705
TMOD4	0.974691	0.972213	0.947608	0.946496	0.461759
DNAJB2	0.978303	0.968621	0.947606	0.946497	0.46203
UST	0.978303	0.968621	0.947606	0.946498	0.46203
ZNF365	0.978303	0.968621	0.947606	0.946498	0.46203
ALG11	0.978303	0.968621	0.947606	0.946499	0.46203
MPG	0.978303	0.968621	0.947606	0.9465	0.46203
TNFRSF11B	0.977767	0.969133	0.947587	0.946501	0.462138
ZNF174	0.977767	0.969133	0.947587	0.946501	0.462138
DPAGT1	0.977499	0.96939	0.947578	0.946502	0.462247
MPND	0.977499	0.96939	0.947578	0.946503	0.462247
PROKR2	0.98449	0.962505	0.947576	0.946503	0.4623
ANGPTL3	0.973624	0.973243	0.947573	0.946504	0.462355
TMEM246	0.980854	0.966067	0.94757	0.946505	0.462409
ZNF239	0.977232	0.969646	0.947569	0.946506	0.462462
NTN5	0.976696	0.970159	0.94755	0.946506	0.462516
FBXO15	0.976429	0.970415	0.947541	0.946507	0.462569
MAPKAPK2	0.976161	0.970672	0.947532	0.946508	0.462678
GDPD3	0.976161	0.970672	0.947532	0.946508	0.462678
SYT5	0.979779	0.967087	0.947532	0.946509	0.462732
HOXC10	0.983141	0.963775	0.947527	0.94651	0.46284
C20orf195	0.983141	0.963775	0.947527	0.94651	0.46284
PEX10	0.979242	0.967598	0.947513	0.946511	0.462948
CATSPER3	0.979242	0.967598	0.947513	0.946512	0.462948
OPN1LW	0.978974	0.967854	0.947504	0.946513	0.463002
CCNB2	0.972158	0.974635	0.947499	0.946513	0.463057
HERPUD2	0.974558	0.972213	0.947478	0.946514	0.463112
ZNF385D	0.978169	0.968621	0.947476	0.946515	0.463166
FUT2	0.981526	0.965302	0.947469	0.946515	0.46322
GORASP1	0.977901	0.968877	0.947467	0.946516	0.463274
MYLK4	0.977633	0.969133	0.947457	0.946517	0.463328
ASB3	0.977366	0.96939	0.947448	0.946518	0.463383
PRKACG	0.984355	0.962505	0.947447	0.946518	0.463492
APLNR	0.984355	0.962505	0.947447	0.946519	0.463492
JRK	0.980719	0.966067	0.94744	0.94652	0.463546
RGMB	0.980451	0.966322	0.947431	0.94652	0.463601
SLC39A13	0.980182	0.966577	0.947421	0.946521	0.463656
SLC7A13	0.976562	0.970159	0.947421	0.946522	0.463711
RRM2	0.976027	0.970672	0.947402	0.946523	0.463765
PRAMEF4	0.979645	0.967087	0.947402	0.946523	0.463928
POC1A	0.979645	0.967087	0.947402	0.946524	0.463928
TADA3	0.979645	0.967087	0.947402	0.946525	0.463928
CCR7	0.983007	0.963775	0.947397	0.946525	0.463982
INTS12	0.97576	0.970929	0.947393	0.946526	0.464036
CRTAP	0.979108	0.967598	0.947383	0.946527	0.464145
DNAJB5	0.979108	0.967598	0.947383	0.946528	0.464145
BZW2	0.975226	0.971442	0.947375	0.946528	0.464198
SIRT6	0.97884	0.967854	0.947374	0.946529	0.464253
TMEM30B	0.98557	0.961237	0.947367	0.94653	0.464307
GRTP1	0.98193	0.964793	0.947358	0.94653	0.464361
TP53I13	0.978303	0.968366	0.947355	0.946531	0.464415
SCG3	0.974424	0.972213	0.947348	0.946532	0.464469
LGALS9	0.978035	0.968621	0.947346	0.946532	0.464523
TRIM7	0.981391	0.965302	0.947339	0.946533	0.464577
ANXA4	0.973891	0.972728	0.947331	0.946534	0.464632
FBXW2	0.977499	0.969133	0.947327	0.946535	0.464687
GPR17	0.98422	0.962505	0.947317	0.946535	0.464741
PRRC1	0.976964	0.969646	0.947309	0.946536	0.464796
NXF5	0.97309	0.973501	0.947304	0.946537	0.46485
STX11	0.986543	0.960225	0.947303	0.946537	0.464903
FBLIM1	0.980048	0.966577	0.947291	0.946538	0.464958
GFI1B	0.979779	0.966832	0.947282	0.946539	0.465012
TINF2	0.975626	0.970929	0.947264	0.94654	0.465066
CHST14	0.982603	0.964029	0.947258	0.94654	0.46512
ZNF662	0.975092	0.971442	0.947246	0.946541	0.465174
MATN3	0.978706	0.967854	0.947244	0.946542	0.465228
JUN	0.985435	0.961237	0.947237	0.946542	0.465283
GTDC1	0.974825	0.971699	0.947237	0.946543	0.465447
TMPRSS11D	0.974825	0.971699	0.947237	0.946544	0.465447
TUBE1	0.974825	0.971699	0.947237	0.946544	0.465447
ENDOD1	0.978437	0.96811	0.947235	0.946545	0.465556
HAUS7	0.978437	0.96811	0.947235	0.946546	0.465556
PELI1	0.978169	0.968366	0.947225	0.946547	0.465664
C15orf38-AP3S2	0.978169	0.968366	0.947225	0.946547	0.465664
PLIN2	0.977901	0.968621	0.947216	0.946548	0.465768
PDK2	0.977901	0.968621	0.947216	0.946549	0.465768
BRE	0.972424	0.974068	0.947207	0.946549	0.465823
ZNF3	0.977633	0.968877	0.947207	0.94655	0.465877
DNAJA1	0.973757	0.972728	0.947201	0.946551	0.465931
MCAT	0.980988	0.965557	0.9472	0.946552	0.465985
ANKRD10	0.980182	0.966322	0.947171	0.946552	0.466039
FCRL1	0.976562	0.969902	0.94717	0.946553	0.466094
SOX17	0.983546	0.963013	0.947167	0.946554	0.466148
CTSW	0.976295	0.970159	0.947161	0.946554	0.466202
SLAIN1	0.971759	0.974687	0.94716	0.946555	0.466257
PRR5L	0.979645	0.966832	0.947152	0.946556	0.466311
ADRB2	0.983007	0.963521	0.947147	0.946556	0.466365
C5orf22	0.97576	0.970672	0.947143	0.946557	0.466419
PRAMEF2	0.979108	0.967343	0.947133	0.946558	0.466474
GNB3	0.97884	0.967598	0.947124	0.946559	0.466582
CHRNA5	0.97884	0.967598	0.947124	0.946559	0.466582
SGCA	0.982199	0.964284	0.947118	0.94656	0.466637
CD209	0.974958	0.971442	0.947116	0.946561	0.466692
KLF17	0.978571	0.967854	0.947114	0.946561	0.466747
CHST9	0.974691	0.971699	0.947107	0.946562	0.466801
SNX15	0.978303	0.96811	0.947105	0.946563	0.466856
HEMGN	0.974424	0.971956	0.947098	0.946563	0.466911
SIGLEC14	0.978035	0.968366	0.947096	0.946564	0.46702
TCEA2	0.978035	0.968366	0.947096	0.946565	0.46702
XKRX	0.977499	0.968877	0.947077	0.946566	0.467075
ZFP161	0.980854	0.965557	0.94707	0.946566	0.467129
ARHGEF35	0.976964	0.96939	0.947059	0.946567	0.467183
RAE1	0.97309	0.973243	0.947054	0.946568	0.467237
FADS3	0.976696	0.969646	0.94705	0.946568	0.467344
SHBG	0.976696	0.969646	0.94705	0.946569	0.467344
GDA	0.972158	0.974171	0.947048	0.94657	0.467399
SRFBP1	0.972824	0.973501	0.947045	0.94657	0.467453
TTC22	0.980048	0.966322	0.947041	0.946571	0.467508
EIF3F	0.979779	0.966577	0.947032	0.946572	0.467616
DHODH	0.979779	0.966577	0.947032	0.946573	0.467616
SDC3	0.983141	0.963267	0.947028	0.946573	0.467725
INSM1	0.983141	0.963267	0.947028	0.946574	0.467725
PRAMEF10	0.979511	0.966832	0.947022	0.946575	0.467833
ACPT	0.979511	0.966832	0.947022	0.946575	0.467833
SYT1	0.975894	0.970415	0.947022	0.946576	0.467943
CA11	0.975894	0.970415	0.947022	0.946577	0.467943
FOXJ1	0.982872	0.963521	0.947018	0.946577	0.467996
AMBN	0.975626	0.970672	0.947013	0.946578	0.468049
TEX28	0.979242	0.967087	0.947013	0.946579	0.468104
GTF2A1L	0.975359	0.970929	0.947004	0.94658	0.468157
STARD7	0.982333	0.964029	0.946998	0.94658	0.468265
PALM	0.982333	0.964029	0.946998	0.946581	0.468265
CASQ1	0.975092	0.971185	0.946995	0.946582	0.468319
ANKRD34B	0.978706	0.967598	0.946994	0.946582	0.468373
KCTD1	0.969632	0.976651	0.946992	0.946583	0.468428
HAPLN2	0.982064	0.964284	0.946988	0.946584	0.468535
SOHLH1	0.982064	0.964284	0.946988	0.946584	0.468535
MFF	0.974825	0.971442	0.946986	0.946585	0.46859
MANEAL	0.981795	0.964538	0.946979	0.946586	0.468644
DAO	0.974558	0.971699	0.946977	0.946586	0.468698
CHI3L1	0.977901	0.968366	0.946966	0.946587	0.468861
ENPP5	0.977901	0.968366	0.946966	0.946588	0.468861
HNRNPH2	0.977901	0.968366	0.946966	0.946589	0.468861
MLF1IP	0.974024	0.972213	0.946959	0.946589	0.468915
LMAN2L	0.977098	0.969133	0.946938	0.94659	0.469024
ZNF682	0.977098	0.969133	0.946938	0.946591	0.469024
DRD1	0.980451	0.965812	0.946931	0.946591	0.469079
S1PR1	0.983815	0.962505	0.946927	0.946592	0.469133
ACADL	0.972957	0.973243	0.946924	0.946593	0.469188
KLF10	0.980182	0.966067	0.946921	0.946593	0.469295
TRIM72	0.980182	0.966067	0.946921	0.946594	0.469295
MRPS27	0.972691	0.973501	0.946915	0.946595	0.46935
LCOR	0.976295	0.969902	0.946911	0.946596	0.469404
EBNA1BP2	0.972424	0.973758	0.946906	0.946596	0.469459
UBQLNL	0.976027	0.970159	0.946902	0.946597	0.469513
MAP2K2	0.979376	0.966832	0.946892	0.946598	0.469568
IPMK	0.975493	0.970672	0.946883	0.946598	0.469622
C1orf187	0.979108	0.967087	0.946883	0.946599	0.469675
TACSTD2	0.988181	0.958204	0.946879	0.9466	0.46973
C19orf35	0.982199	0.964029	0.946868	0.9466	0.469784
PIGK	0.974958	0.971185	0.946865	0.946601	0.469893
TRIM49	0.974958	0.971185	0.946865	0.946602	0.469893
UAP1L1	0.978571	0.967598	0.946864	0.946602	0.469947
HMG20A	0.974691	0.971442	0.946856	0.946603	0.470055
VMP1	0.974691	0.971442	0.946856	0.946604	0.470055
TMPO	0.978303	0.967854	0.946855	0.946605	0.47011
DHDH	0.98166	0.964538	0.946849	0.946605	0.470164
SLC25A6	0.98503	0.961237	0.946847	0.946606	0.470217
CD46	0.974424	0.971699	0.946847	0.946607	0.470326
WTAP	0.974424	0.971699	0.946847	0.946607	0.470326
PSMC5	0.978035	0.96811	0.946846	0.946608	0.47038
RTN4IP1	0.974157	0.971956	0.946838	0.946609	0.470435
CYP2W1	0.981122	0.965047	0.94683	0.946609	0.470489
FCER2	0.977499	0.968621	0.946827	0.94661	0.470544
EED	0.973624	0.972471	0.946821	0.946611	0.470598
SS18	0.972025	0.974068	0.946818	0.946611	0.470652
RPUSD3	0.976964	0.969133	0.946808	0.946612	0.470759
ZFP3	0.976964	0.969133	0.946808	0.946613	0.470759
GPR22	0.97309	0.972986	0.946803	0.946614	0.470814
NMUR2	0.980316	0.965812	0.946801	0.946614	0.470869
CCBE1	0.976429	0.969646	0.94679	0.946615	0.470922
GBA3	0.976161	0.969902	0.946781	0.946616	0.470977
DMBX1	0.983141	0.963013	0.946778	0.946616	0.471031
FAM117B	0.972291	0.973758	0.946777	0.946617	0.471141
TFDP2	0.972291	0.973758	0.946777	0.946618	0.471141
KCNJ6	0.979242	0.966832	0.946763	0.946618	0.471195
AMN	0.982603	0.963521	0.946758	0.946619	0.471249
SCRN1	0.978974	0.967087	0.946753	0.94662	0.471357
CWC25	0.978974	0.967087	0.946753	0.94662	0.471357
RNF113A	0.982333	0.963775	0.946748	0.946621	0.471411
CDC42EP4	0.985705	0.960478	0.946748	0.946622	0.471465
WDR69	0.974558	0.971442	0.946727	0.946623	0.47152
VPS26B	0.981526	0.964538	0.946719	0.946623	0.471628
LRTM2	0.981526	0.964538	0.946719	0.946624	0.471628
RBM41	0.974291	0.971699	0.946718	0.946625	0.471683
RHAG	0.973757	0.972213	0.9467	0.946625	0.471738
EDNRA	0.977366	0.968621	0.946697	0.946626	0.471845
ZIM3	0.977366	0.968621	0.946697	0.946627	0.471845
EFCAB3	0.971226	0.974739	0.946692	0.946627	0.4719
OSGEP	0.977098	0.968877	0.946688	0.946628	0.472063
TECR	0.977098	0.968877	0.946688	0.946629	0.472063
APOL1	0.977098	0.968877	0.946688	0.946629	0.472063
PALM2	0.97683	0.969133	0.946679	0.94663	0.472118
C17orf101	0.980182	0.965812	0.946671	0.946631	0.472173
KCNJ9	0.983546	0.962505	0.946668	0.946631	0.472227
PLEKHA2	0.976295	0.969646	0.94666	0.946632	0.472281
IKBKG	0.976027	0.969902	0.946651	0.946633	0.472336
C14orf166B	0.979376	0.966577	0.946642	0.946634	0.47239
DDX25	0.97576	0.970159	0.946642	0.946634	0.472444
IL1R2	0.979108	0.966832	0.946633	0.946635	0.472497
PA2G4	0.974958	0.970929	0.946615	0.946636	0.472552
GXYLT1	0.971892	0.97399	0.946613	0.946636	0.472606
GMDS	0.974691	0.971185	0.946606	0.946637	0.47266
MSL3	0.978303	0.967598	0.946605	0.946638	0.472714
MAFB	0.98503	0.960984	0.946598	0.946638	0.472768
FCRL6	0.974157	0.971699	0.946588	0.946639	0.472823
UBE2Q1	0.973357	0.972471	0.946561	0.94664	0.472876
FBXO9	0.976964	0.968877	0.946558	0.94664	0.472985
TMEM120B	0.976964	0.968877	0.946558	0.946641	0.472985
TDG	0.97309	0.972728	0.946552	0.946642	0.473039
TMLHE	0.976696	0.969133	0.946549	0.946642	0.473093
GJC2	0.983411	0.962505	0.946538	0.946643	0.473148
NAP1L4	0.972557	0.973243	0.946535	0.946644	0.473201
SYT11	0.979779	0.966067	0.946532	0.946644	0.473255
CSNK2A2	0.972291	0.973501	0.946526	0.946645	0.473309
PSRC1	0.975894	0.969902	0.946522	0.946646	0.473417
PLEK2	0.975894	0.969902	0.946522	0.946647	0.473417
KLF15	0.982872	0.963013	0.946518	0.946647	0.473471
LETM2	0.972025	0.973758	0.946517	0.946648	0.473526
C7orf60	0.975626	0.970159	0.946512	0.946649	0.47358
ZNF362	0.978974	0.966832	0.946503	0.946649	0.473634
C12orf56	0.978706	0.967087	0.946494	0.94665	0.473688
KCTD16	0.978437	0.967343	0.946484	0.946651	0.473796
HPD	0.978437	0.967343	0.946484	0.946651	0.473796
DMRTA1	0.978169	0.967598	0.946475	0.946652	0.47385
ORC5	0.974291	0.971442	0.946467	0.946653	0.473904
RILPL1	0.977901	0.967854	0.946466	0.946653	0.473958
PSTPIP1	0.981257	0.964538	0.94646	0.946654	0.474012
FBXW4	0.974024	0.971699	0.946458	0.946655	0.474119
RNFT1	0.974024	0.971699	0.946458	0.946655	0.474119
AURKB	0.977366	0.968366	0.946447	0.946656	0.474228
TGFB1	0.977366	0.968366	0.946447	0.946657	0.474228
H2AFY2	0.980719	0.965047	0.94644	0.946657	0.474281
ZNF626	0.977098	0.968621	0.946438	0.946658	0.474389
FAM176C	0.977098	0.968621	0.946438	0.946659	0.474389
BDH1	0.980451	0.965302	0.946431	0.94666	0.474552
SERPINE1	0.980451	0.965302	0.946431	0.94666	0.474552
RBM4B	0.980451	0.965302	0.946431	0.946661	0.474552
AGPAT5	0.97683	0.968877	0.946429	0.946662	0.47466
HERPUD1	0.97683	0.968877	0.946429	0.946662	0.47466
RSRC1	0.972957	0.972728	0.946423	0.946663	0.474714
AMBP	0.976562	0.969133	0.946419	0.946664	0.474768
GLUL	0.979913	0.965812	0.946412	0.946664	0.474823
TACR1	0.979645	0.966067	0.946402	0.946665	0.474932
C2orf53	0.979645	0.966067	0.946402	0.946666	0.474932
TSEN2	0.976027	0.969646	0.946401	0.946666	0.475041
B4GALT6	0.976027	0.969646	0.946401	0.946667	0.475041
SFXN4	0.972158	0.973501	0.946396	0.946668	0.475096
PRKAR2A	0.975226	0.970415	0.946374	0.946668	0.47515
ACTA2	0.97884	0.966832	0.946374	0.946669	0.475203
BHMT	0.974958	0.970672	0.946365	0.94667	0.475311
ZNF789	0.974958	0.970672	0.946365	0.94667	0.475311
C3AR1	0.978571	0.967087	0.946364	0.946671	0.475364
STX18	0.974691	0.970929	0.946356	0.946672	0.475472
TSG101	0.974691	0.970929	0.946356	0.946672	0.475472
SLC25A37	0.98166	0.964029	0.946349	0.946673	0.475525
GABRA2	0.974424	0.971185	0.946347	0.946674	0.475578
HELT	0.98476	0.960984	0.946338	0.946675	0.475633
CADM2	0.974157	0.971442	0.946338	0.946675	0.475687
TMEM183A	0.973891	0.971699	0.946329	0.946676	0.475796
TMEM183B	0.973891	0.971699	0.946329	0.946677	0.475796
CPOX	0.976964	0.968621	0.946308	0.946677	0.475904
ZNF492	0.976964	0.968621	0.946308	0.946678	0.475904
POU3F2	0.983411	0.962251	0.946289	0.946679	0.476011
MRPS22	0.976161	0.96939	0.946281	0.946679	0.476064
CPM	0.975894	0.969646	0.946271	0.94668	0.476118
DHDDS	0.975626	0.969902	0.946262	0.946681	0.476172
TXNIP	0.975092	0.970415	0.946244	0.946681	0.476227
FAM102A	0.978706	0.966832	0.946244	0.946682	0.47628
PRB2	0.969764	0.975746	0.946244	0.946683	0.476334
PAG1	0.978437	0.967087	0.946235	0.946683	0.476443
ALDOC	0.978437	0.967087	0.946235	0.946684	0.476443
MMP23B	0.981795	0.963775	0.94623	0.946685	0.476498
KCNK4	0.981526	0.964029	0.94622	0.946685	0.476551
SRSF2	0.984895	0.960731	0.946219	0.946686	0.476605
ASB4	0.977901	0.967598	0.946216	0.946687	0.476659
BHLHE40	0.981257	0.964284	0.94621	0.946687	0.476713
DYX1C1	0.974024	0.971442	0.946208	0.946688	0.476765
44259	0.977633	0.967854	0.946206	0.946689	0.476874
AMDHD1	0.977633	0.967854	0.946206	0.946689	0.476874
ELK3	0.980988	0.964538	0.9462	0.94669	0.476928
GBX2	0.984085	0.961491	0.946189	0.946691	0.476983
ZNF230	0.977098	0.968366	0.946188	0.946691	0.477037
GRAP2	0.973224	0.972213	0.946181	0.946692	0.47709
MKX	0.980451	0.965047	0.946181	0.946693	0.477145
STX16	0.97683	0.968621	0.946179	0.946693	0.477198
CCDC83	0.972957	0.972471	0.946172	0.946694	0.477252
IZUMO1	0.976295	0.969133	0.94616	0.946695	0.477307
SFTPB	0.976027	0.96939	0.946151	0.946696	0.477362
AIP	0.979376	0.966067	0.946143	0.946696	0.477471
ALDOA	0.979376	0.966067	0.946143	0.946697	0.477471
NEK6	0.97576	0.969646	0.946142	0.946698	0.47758
ABHD3	0.97576	0.969646	0.946142	0.946698	0.47758
SEPHS1	0.979108	0.966322	0.946133	0.946699	0.477635
DNTTIP1	0.975493	0.969902	0.946133	0.9467	0.477688
PNKD	0.97884	0.966577	0.946124	0.9467	0.477797
PPP1CA	0.97884	0.966577	0.946124	0.946701	0.477797
ZNF253	0.975226	0.970159	0.946124	0.946702	0.47785
EIF4A2	0.974958	0.970415	0.946114	0.946702	0.477904
C16orf48	0.98166	0.963775	0.9461	0.946703	0.478013
NOXO1	0.98166	0.963775	0.9461	0.946704	0.478013
ZNF165	0.974424	0.970929	0.946096	0.946704	0.478067
HTR4	0.978035	0.967343	0.946096	0.946705	0.478121
TCTN3	0.970562	0.97479	0.946094	0.946706	0.478175
SPOPL	0.971492	0.973836	0.946074	0.946706	0.47823
TMEM184C	0.973624	0.971699	0.946069	0.946707	0.478284
TBC1D13	0.977232	0.96811	0.946068	0.946708	0.478392
MPI	0.977232	0.96811	0.946068	0.946708	0.478392
TAF1A	0.97309	0.972213	0.946052	0.946709	0.478447
MRM1	0.983681	0.961744	0.946049	0.94671	0.478556
CDC42EP1	0.983681	0.961744	0.946049	0.94671	0.478556
PHAX	0.972557	0.972728	0.946034	0.946711	0.478662
TIAL1	0.972557	0.972728	0.946034	0.946712	0.478662
OAS1	0.976161	0.969133	0.946031	0.946712	0.478716
ABHD11	0.979511	0.965812	0.946023	0.946713	0.478769
ZNF655	0.975894	0.96939	0.946021	0.946714	0.478879
IFIT1B	0.975894	0.96939	0.946021	0.946714	0.478879
KIAA1715	0.970562	0.974713	0.946019	0.946715	0.478934
SOX2	0.985975	0.959466	0.94601	0.946716	0.479043
GPR20	0.985975	0.959466	0.94601	0.946716	0.479043
PRR21	0.987274	0.958204	0.94601	0.946717	0.479097
TSC22D4	0.982603	0.962759	0.946009	0.946718	0.479151
TRIM54	0.978974	0.966322	0.946004	0.946718	0.47926
PRSS35	0.978974	0.966322	0.946004	0.946719	0.47926
CLN5	0.978706	0.966577	0.945994	0.94672	0.479315
DNAJB1	0.982064	0.963267	0.94599	0.94672	0.479369
CD36	0.974825	0.970415	0.945985	0.946721	0.479424
PRAMEF9	0.978437	0.966832	0.945985	0.946722	0.479641
PRAMEF15	0.978437	0.966832	0.945985	0.946722	0.479641
EGLN1	0.978437	0.966832	0.945985	0.946723	0.479641
RIMKLB	0.978437	0.966832	0.945985	0.946724	0.479641
TACR2	0.981795	0.963521	0.94598	0.946724	0.479696
RAG2	0.978169	0.967087	0.945975	0.946725	0.479751
LPAR5	0.981257	0.964029	0.94596	0.946726	0.479805
S1PR3	0.984625	0.960731	0.945959	0.946726	0.479858
PPP1R7	0.977633	0.967598	0.945957	0.946727	0.479912
LEF1	0.977366	0.967854	0.945947	0.946728	0.479967
CTH	0.973224	0.971956	0.945931	0.946728	0.480021
ZIK1	0.97683	0.968366	0.945929	0.946729	0.480074
SMYD3	0.972957	0.972213	0.945922	0.94673	0.480237
BEND4	0.972957	0.972213	0.945922	0.94673	0.480237
CLMP	0.972957	0.972213	0.945922	0.946731	0.480237
SERPINA4	0.980182	0.965047	0.945922	0.946732	0.480345
BMP2	0.980182	0.965047	0.945922	0.946732	0.480345
RFC4	0.971226	0.973939	0.945915	0.946733	0.480399
PRSS50	0.979913	0.965302	0.945912	0.946734	0.480507
SHF	0.979913	0.965302	0.945912	0.946734	0.480507
TMEM30A	0.976295	0.968877	0.94591	0.946735	0.480561
RNF19B	0.972424	0.972728	0.945904	0.946736	0.480669
MST4	0.972424	0.972728	0.945904	0.946736	0.480669
MBNL1	0.976027	0.969133	0.945901	0.946737	0.480776
ZNF345	0.976027	0.969133	0.945901	0.946738	0.480776
PRAMEF7	0.979376	0.965812	0.945893	0.946738	0.480831
ZNF140	0.97576	0.96939	0.945892	0.946739	0.480886
ZNF83	0.979108	0.966067	0.945884	0.94674	0.48094
C12orf66	0.97884	0.966322	0.945874	0.94674	0.480994
PNPLA5	0.978571	0.966577	0.945865	0.946741	0.481048
GORASP2	0.974958	0.970159	0.945864	0.946742	0.481103
SERPINF1	0.978303	0.966832	0.945855	0.946742	0.481266
KRTAP10-4	0.978303	0.966832	0.945855	0.946743	0.481266
NAP1L3	0.978303	0.966832	0.945855	0.946744	0.481266
ZNF678	0.974424	0.970672	0.945846	0.946744	0.481375
IGSF11	0.974424	0.970672	0.945846	0.946745	0.481375
C9orf156	0.978035	0.967087	0.945846	0.946746	0.481428
MLIP	0.973891	0.971185	0.945828	0.946746	0.481482
CD177	0.980854	0.964284	0.945821	0.946747	0.481536
PITX1	0.98422	0.960984	0.94582	0.946748	0.48159
PTGES2	0.977232	0.967854	0.945818	0.946748	0.481698
TRIM21	0.977232	0.967854	0.945818	0.946749	0.481698
SQSTM1	0.980585	0.964538	0.945811	0.94675	0.481807
NKD2	0.980585	0.964538	0.945811	0.94675	0.481807
DCSTAMP	0.976964	0.96811	0.945808	0.946751	0.481914
ALAD	0.976964	0.96811	0.945808	0.946752	0.481914
CDSN	0.980316	0.964793	0.945802	0.946752	0.481968
IRAK4	0.97309	0.971956	0.945801	0.946753	0.482023
KHDRBS1	0.976696	0.968366	0.945799	0.946754	0.482185
SFXN5	0.976696	0.968366	0.945799	0.946754	0.482185
KCNJ16	0.976696	0.968366	0.945799	0.946755	0.482185
IGFLR1	0.980048	0.965047	0.945792	0.946756	0.482238
FAM110B	0.983411	0.961744	0.94579	0.946756	0.482291
EIF2A	0.976429	0.968621	0.94579	0.946757	0.482346
DAPK2	0.979779	0.965302	0.945783	0.946758	0.482401
ARMC12	0.976161	0.968877	0.945781	0.946758	0.482455
FBL	0.975894	0.969133	0.945771	0.946759	0.48251
PRDM12	0.982872	0.962251	0.94577	0.94676	0.482619
LYPD3	0.982872	0.962251	0.94577	0.94676	0.482619
STAC	0.975626	0.96939	0.945762	0.946761	0.482674
WDR55	0.978706	0.966322	0.945744	0.946762	0.482728
BDKRB2	0.982064	0.963013	0.94574	0.946762	0.482782
ZNF193	0.971226	0.973758	0.94574	0.946763	0.482836
SLC16A4	0.974825	0.970159	0.945735	0.946764	0.482891
BARHL1	0.985165	0.959972	0.945731	0.946764	0.482946
TSPYL6	0.981795	0.963267	0.945731	0.946765	0.483
LIPH	0.974558	0.970415	0.945726	0.946766	0.483055
METTL2B	0.974291	0.970672	0.945717	0.946766	0.483109
SLC39A14	0.977901	0.967087	0.945716	0.946767	0.483218
PROZ	0.977901	0.967087	0.945716	0.946768	0.483218
TSSK1B	0.981257	0.963775	0.945711	0.946768	0.483273
TUBD1	0.974024	0.970929	0.945708	0.946769	0.483327
NFIL3	0.977633	0.967343	0.945707	0.94677	0.483436
CYP11A1	0.977633	0.967343	0.945707	0.94677	0.483436
BROX	0.969233	0.97572	0.9457	0.946771	0.48349
GSDMA	0.977366	0.967598	0.945697	0.946772	0.483598
ZNF772	0.977366	0.967598	0.945697	0.946772	0.483598
SEC14L2	0.97349	0.971442	0.94569	0.946773	0.483652
NDE1	0.977098	0.967854	0.945688	0.946774	0.483761
HSPA13	0.977098	0.967854	0.945688	0.946774	0.483761
ELANE	0.983815	0.961237	0.94568	0.946775	0.483816
KCTD20	0.97683	0.96811	0.945679	0.946776	0.48387
PSMD13	0.972957	0.971956	0.945672	0.946776	0.483925
ZNF323	0.972691	0.972213	0.945663	0.946777	0.483979
KCNAB2	0.976295	0.968621	0.94566	0.946778	0.484034
FOLH1B	0.972158	0.972728	0.945645	0.946778	0.484087
C19orf46	0.97576	0.969133	0.945642	0.946779	0.484141
GTF2H2	0.971626	0.973243	0.945628	0.94678	0.484304
GTF2H2C	0.971626	0.973243	0.945628	0.94678	0.484304
GTF2H2D	0.971626	0.973243	0.945628	0.946781	0.484304
44451	0.97884	0.966067	0.945624	0.946782	0.484412
ECH1	0.97884	0.966067	0.945624	0.946782	0.484412
C11orf24	0.982199	0.962759	0.945621	0.946783	0.484467
CAMK1	0.974958	0.969902	0.945614	0.946784	0.484521
IFT52	0.974157	0.970672	0.945587	0.946784	0.484575
SFRP4	0.981122	0.963775	0.945581	0.946785	0.484629
C11orf16	0.977232	0.967598	0.945568	0.946786	0.484684
COPS4	0.973357	0.971442	0.94556	0.946786	0.484738
SH2B2	0.980316	0.964538	0.945552	0.946787	0.484792
TRAM2	0.976696	0.96811	0.945549	0.946787	0.484847
EFCAB4B	0.969897	0.974893	0.945546	0.946788	0.484901
SLC16A7	0.976429	0.968366	0.94554	0.946789	0.484955
KIR3DL3	0.979779	0.965047	0.945533	0.946789	0.485008
ZDHHC23	0.976161	0.968621	0.945531	0.94679	0.485063
ANGPTL4	0.975894	0.968877	0.945521	0.946791	0.485117
TMPPE	0.982872	0.961998	0.945521	0.946791	0.485172
IDH1	0.975626	0.969133	0.945512	0.946792	0.485279
TMEM110-MUSTN1	0.975626	0.969133	0.945512	0.946793	0.485279
KCTD13	0.982603	0.962251	0.945511	0.946793	0.485334
GORAB	0.975359	0.96939	0.945503	0.946794	0.485388
VPS4A	0.978706	0.966067	0.945495	0.946795	0.485442
GRAMD3	0.971226	0.973501	0.94549	0.946795	0.485497
TBCEL	0.974291	0.970415	0.945467	0.946796	0.485551
NUP50	0.977901	0.966832	0.945466	0.946797	0.485605
CECR6	0.981257	0.963521	0.945462	0.946797	0.485658
AGFG2	0.977366	0.967343	0.945448	0.946798	0.485713
KDELC2	0.97349	0.971185	0.94544	0.946799	0.485767
ISL1	0.980451	0.964284	0.945432	0.946799	0.48582
APLF	0.973224	0.971442	0.945431	0.9468	0.485927
TRIM60	0.973224	0.971442	0.945431	0.946801	0.485927
CCNJL	0.979913	0.964793	0.945413	0.946801	0.485982
VRK1	0.972424	0.972213	0.945404	0.946802	0.486037
EDA	0.979645	0.965047	0.945403	0.946803	0.48609
CALCOCO2	0.972158	0.972471	0.945395	0.946803	0.486145
INHBA	0.982468	0.962251	0.945381	0.946804	0.486198
MFGE8	0.978571	0.966067	0.945365	0.946805	0.486252
HSD17B1	0.9853	0.959466	0.945362	0.946805	0.486306
ALG5	0.971093	0.973501	0.94536	0.946806	0.48636
TXNDC2	0.978303	0.966322	0.945356	0.946806	0.486414
SLC19A2	0.974424	0.970159	0.945346	0.946807	0.486523
PDCD4	0.974424	0.970159	0.945346	0.946808	0.486523
S1PR2	0.98476	0.959972	0.945342	0.946808	0.486577
TDO2	0.970429	0.974145	0.945338	0.946809	0.486632
MMP10	0.974157	0.970415	0.945337	0.94681	0.486685
ZNF383	0.973891	0.970672	0.945328	0.94681	0.48674
CYP27C1	0.977499	0.967087	0.945327	0.946811	0.486795
LEFTY2	0.980585	0.964029	0.945313	0.946812	0.486849
CALCRL	0.972824	0.971699	0.945292	0.946812	0.486958
ADAP2	0.972824	0.971699	0.945292	0.946813	0.486958
RNF39	0.979779	0.964793	0.945284	0.946814	0.487013
TFG	0.972557	0.971956	0.945283	0.946814	0.487122
MMAA	0.972557	0.971956	0.945283	0.946815	0.487122
DNAJB14	0.972291	0.972213	0.945275	0.946816	0.487176
SVOPL	0.975894	0.968621	0.945272	0.946816	0.48723
CEACAM16	0.982872	0.961744	0.945271	0.946817	0.487284
MAPK3	0.978974	0.965557	0.945255	0.946818	0.487337
WDR83	0.978706	0.965812	0.945245	0.946818	0.487392
ABHD4	0.975092	0.96939	0.945244	0.946819	0.487447
MUC21	0.982064	0.962505	0.945242	0.94682	0.4875
ADAP1	0.974825	0.969646	0.945235	0.94682	0.487555
GNAI2	0.981795	0.962759	0.945232	0.946821	0.487609
NADKD1	0.97096	0.973501	0.945231	0.946822	0.487719
SAV1	0.97096	0.973501	0.945231	0.946822	0.487719
UBAP1	0.978169	0.966322	0.945226	0.946823	0.487772
HS3ST3A1	0.984895	0.959719	0.945222	0.946823	0.487827
LRRC42	0.974291	0.970159	0.945217	0.946824	0.487935
NDRG2	0.974291	0.970159	0.945217	0.946825	0.487935
RRAGB	0.974024	0.970415	0.945208	0.946825	0.487989
QTRTD1	0.973757	0.970672	0.945199	0.946826	0.488044
PPP2R3C	0.973224	0.971185	0.945181	0.946827	0.488152
SSBP4	0.973224	0.971185	0.945181	0.946827	0.488152
SPERT	0.980182	0.964284	0.945173	0.946828	0.48826
FAM155B	0.980182	0.964284	0.945173	0.946829	0.48826
ACTR3	0.972957	0.971442	0.945172	0.946829	0.488314
MAPK12	0.976027	0.968366	0.945151	0.94683	0.488368
RNF165	0.97576	0.968621	0.945142	0.946831	0.488422
PRAMEF13	0.979108	0.965302	0.945135	0.946831	0.488476
SSBP3	0.971359	0.972986	0.945119	0.946832	0.488531
WDSUB1	0.974958	0.96939	0.945115	0.946833	0.488694
SAMD7	0.974958	0.96939	0.945115	0.946833	0.488694
SNX30	0.974958	0.96939	0.945115	0.946834	0.488694
FOXB1	0.986854	0.9577	0.94511	0.946835	0.488747
WDR12	0.971093	0.973243	0.94511	0.946835	0.488801
C9orf171	0.981391	0.963013	0.945093	0.946836	0.488855
ILKAP	0.977767	0.966577	0.945087	0.946836	0.488964
TEKT1	0.977767	0.966577	0.945087	0.946837	0.488964
ARRDC3	0.974157	0.970159	0.945087	0.946838	0.489017
WNT5A	0.981122	0.963267	0.945083	0.946838	0.489072
PAIP1	0.969366	0.974945	0.945079	0.946839	0.489125
CYP2U1	0.973891	0.970415	0.945078	0.94684	0.489234
PSG8	0.973891	0.970415	0.945078	0.94684	0.489234
CYP2C9	0.977232	0.967087	0.945069	0.946841	0.489288
SHH	0.980585	0.963775	0.945063	0.946842	0.489343
C16orf11	0.980316	0.964029	0.945054	0.946842	0.489397
KLHDC2	0.97309	0.971185	0.945051	0.946843	0.489451
PSMD6	0.976429	0.967854	0.94504	0.946844	0.489504
VASP	0.976161	0.96811	0.945031	0.946844	0.489559
SIX3	0.98703	0.957448	0.94503	0.946845	0.489612
FOXF1	0.982872	0.961491	0.945022	0.946846	0.489666
ECHDC2	0.975894	0.968366	0.945022	0.946846	0.48972
ZNF577	0.975626	0.968621	0.945013	0.946847	0.489773
PRAMEF1	0.978974	0.965302	0.945005	0.946847	0.489826
BHLHB9	0.978706	0.965557	0.944996	0.946848	0.48988
ACTL8	0.982064	0.962251	0.944993	0.946849	0.489935
TM7SF2	0.974825	0.96939	0.944985	0.946849	0.489989
TSSK6	0.985165	0.959214	0.944984	0.94685	0.490043
HNRNPH3	0.97096	0.973243	0.94498	0.946851	0.490097
DUSP8	0.978169	0.966067	0.944977	0.946851	0.490205
LGI4	0.978169	0.966067	0.944977	0.946852	0.490205
ACAA1	0.974558	0.969646	0.944976	0.946853	0.490312
SOCS4	0.974558	0.969646	0.944976	0.946853	0.490312
FUT1	0.984625	0.959719	0.944963	0.946854	0.490367
LFNG	0.981257	0.963013	0.944963	0.946855	0.490421
MAPK10	0.974024	0.970159	0.944958	0.946855	0.490584
EIF3E	0.974024	0.970159	0.944958	0.946856	0.490584
SORD	0.974024	0.970159	0.944958	0.946857	0.490584
MAB21L1	0.980719	0.963521	0.944943	0.946857	0.490638
RBBP4	0.97349	0.970672	0.94494	0.946858	0.490693
DPCR1	0.961041	0.983228	0.944922	0.946858	0.490747
NCEH1	0.979913	0.964284	0.944914	0.946859	0.490801
TMPRSS11E	0.972691	0.971442	0.944913	0.94686	0.490856
PAX9	0.983276	0.960984	0.944913	0.94686	0.49091
TRA2B	0.976295	0.967854	0.944911	0.946861	0.490964
CTNS	0.979645	0.964538	0.944905	0.946862	0.491018
FGG	0.972424	0.971699	0.944904	0.946862	0.491072
SYT14	0.97576	0.968366	0.944892	0.946863	0.49118
NOVA1	0.97576	0.968366	0.944892	0.946864	0.49118
ZSCAN30	0.975493	0.968621	0.944883	0.946864	0.491289
ILF2	0.971626	0.972471	0.944877	0.946865	0.491343
ZNF680	0.974958	0.969133	0.944865	0.946866	0.491397
IRF9	0.974691	0.96939	0.944856	0.946866	0.491452
SPDYE5	0.978035	0.966067	0.944847	0.946867	0.491505
IRX3	0.981391	0.962759	0.944843	0.946867	0.491559
MOCS1	0.977767	0.966322	0.944838	0.946868	0.491613
GNAQ	0.974157	0.969902	0.944837	0.946869	0.491666
44450	0.973891	0.970159	0.944828	0.946869	0.491774
TCFL5	0.973891	0.970159	0.944828	0.94687	0.491774
C14orf45	0.973357	0.970672	0.94481	0.946871	0.491828
DMP1	0.976964	0.967087	0.94481	0.946871	0.491883
PRAMEF21	0.980316	0.963775	0.944804	0.946872	0.491992
PRAMEF20	0.980316	0.963775	0.944804	0.946873	0.491992
IFI44	0.97309	0.970929	0.944801	0.946873	0.492156
ZNF641	0.97309	0.970929	0.944801	0.946874	0.492156
TASP1	0.97309	0.970929	0.944801	0.946875	0.492156
SLC30A4	0.976161	0.967854	0.944782	0.946875	0.492209
GNAO1	0.979511	0.964538	0.944775	0.946876	0.492264
AP3M2	0.975894	0.96811	0.944772	0.946876	0.49237
SGK2	0.975894	0.96811	0.944772	0.946877	0.49237
PIGM	0.982064	0.961998	0.944743	0.946878	0.492478
SDF4	0.982064	0.961998	0.944743	0.946878	0.492478
IDH2	0.978169	0.965812	0.944727	0.946879	0.492586
XK	0.978169	0.965812	0.944727	0.94688	0.492586
RBBP7	0.974558	0.96939	0.944726	0.94688	0.49264
CALHM1	0.984895	0.959214	0.944725	0.946881	0.492694
IMP4	0.974291	0.969646	0.944717	0.946882	0.492749
QPCTL	0.980719	0.963267	0.944694	0.946882	0.492803
HNRPDL	0.97349	0.970415	0.94469	0.946883	0.492858
PRCC	0.977098	0.966832	0.94469	0.946884	0.492967
LGALS9B	0.977098	0.966832	0.94469	0.946884	0.492967
LARP6	0.980451	0.963521	0.944685	0.946885	0.493021
NAMPT	0.973224	0.970672	0.944681	0.946885	0.493075
CREB3L1	0.980182	0.963775	0.944675	0.946886	0.49313
CCBL2	0.972691	0.971185	0.944663	0.946887	0.493183
STK3	0.976295	0.967598	0.944661	0.946887	0.493238
SLC25A39	0.97576	0.96811	0.944643	0.946888	0.493292
NEU2	0.979108	0.964793	0.944636	0.946889	0.493508
GABRR1	0.979108	0.964793	0.944636	0.946889	0.493508
TMEM130	0.979108	0.964793	0.944636	0.94689	0.493508
FBXO39	0.979108	0.964793	0.944636	0.946891	0.493508
TRMU	0.975493	0.968366	0.944634	0.946891	0.493562
TRAF1	0.97884	0.965047	0.944627	0.946892	0.493616
A4GALT	0.9853	0.958709	0.944616	0.946893	0.49367
ATXN7L3	0.974958	0.968877	0.944615	0.946893	0.493724
SMAD1	0.978303	0.965557	0.944607	0.946894	0.493777
LMX1A	0.974691	0.969133	0.944606	0.946894	0.493832
C14orf149	0.98166	0.962251	0.944604	0.946895	0.493886
PIP4K2A	0.978035	0.965812	0.944598	0.946896	0.493941
CCDC97	0.981391	0.962505	0.944594	0.946896	0.493995
UHMK1	0.977767	0.966067	0.944588	0.946897	0.494158
SERPING1	0.977767	0.966067	0.944588	0.946898	0.494158
C16orf91	0.977767	0.966067	0.944588	0.946898	0.494158
C11orf84	0.981122	0.962759	0.944584	0.946899	0.494212
CAMK1D	0.977232	0.966577	0.94457	0.9469	0.494266
ZNF766	0.973357	0.970415	0.944561	0.9469	0.49432
LGALS9C	0.976964	0.966832	0.94456	0.946901	0.494373
ST6GALNAC6	0.980316	0.963521	0.944555	0.946901	0.494427
ERRFI1	0.976696	0.967087	0.944551	0.946902	0.494591
ANTXR2	0.976696	0.967087	0.944551	0.946903	0.494591
ARPC1B	0.976696	0.967087	0.944551	0.946903	0.494591
DPF3	0.980048	0.963775	0.944545	0.946904	0.494646
AIFM2	0.979779	0.964029	0.944536	0.946905	0.494699
RHD	0.976161	0.967598	0.944532	0.946905	0.494861
RHCE	0.976161	0.967598	0.944532	0.946906	0.494861
GABRA6	0.976161	0.967598	0.944532	0.946907	0.494861
ARR3	0.972291	0.971442	0.944525	0.946907	0.494915
COPS2	0.969233	0.974506	0.944524	0.946908	0.494968
HNF4G	0.975894	0.967854	0.944523	0.946908	0.495022
TGOLN2	0.982603	0.961237	0.944514	0.946909	0.495075
IFNGR1	0.975626	0.96811	0.944513	0.94691	0.495184
MANEA	0.975626	0.96811	0.944513	0.94691	0.495184
SPATA2L	0.982333	0.961491	0.944504	0.946911	0.495238
RBM22	0.975359	0.968366	0.944504	0.946912	0.495293
PNMA5	0.978437	0.965302	0.944488	0.946912	0.495347
ATG4C	0.97096	0.972728	0.94448	0.946913	0.495455
ST13	0.97096	0.972728	0.94448	0.946914	0.495455
LMCD1	0.978169	0.965557	0.944478	0.946914	0.495509
IQCG	0.974558	0.969133	0.944477	0.946915	0.495618
CPQ	0.974558	0.969133	0.944477	0.946915	0.495618
AP1M2	0.981526	0.962251	0.944475	0.946916	0.495672
TMEM194A	0.970694	0.972986	0.944472	0.946917	0.495727
C16orf88	0.977901	0.965812	0.944469	0.946917	0.495781
GABRG1	0.974291	0.96939	0.944467	0.946918	0.495888
ZNF181	0.974291	0.96939	0.944467	0.946919	0.495888
HTRA4	0.973757	0.969902	0.944449	0.946919	0.495941
GPR132	0.984085	0.959719	0.944445	0.94692	0.495996
DUSP5	0.980719	0.963013	0.944445	0.946921	0.49605
NT5DC1	0.97349	0.970159	0.94444	0.946921	0.496104
ZNF491	0.973224	0.970415	0.944431	0.946922	0.496158
SLC18B1	0.972691	0.970929	0.944413	0.946922	0.496265
IPCEF1	0.972691	0.970929	0.944413	0.946923	0.496265
IFIT2	0.976295	0.967343	0.944412	0.946924	0.49632
SLC38A6	0.969632	0.97399	0.944412	0.946924	0.496374
FIZ1	0.983007	0.960731	0.944405	0.946925	0.496427
GC	0.972424	0.971185	0.944404	0.946926	0.496482
WDR85	0.975493	0.96811	0.944384	0.946926	0.496591
MGAT4C	0.975493	0.96811	0.944384	0.946927	0.496591
MAT1A	0.97884	0.964793	0.944377	0.946927	0.496644
LHX5	0.982199	0.961491	0.944375	0.946928	0.496699
RASSF10	0.978571	0.965047	0.944368	0.946929	0.496806
TMEM200C	0.978571	0.965047	0.944368	0.946929	0.496806
IFIT5	0.974958	0.968621	0.944366	0.94693	0.49686
NFKBIL1	0.974691	0.968877	0.944356	0.946931	0.496969
PIGW	0.974691	0.968877	0.944356	0.946931	0.496969
KIN	0.970827	0.972728	0.944351	0.946932	0.497024
44449	0.974424	0.969133	0.944347	0.946933	0.497187
ANXA13	0.974424	0.969133	0.944347	0.946933	0.497187
PSMC1	0.974424	0.969133	0.944347	0.946934	0.497187
TPBG	0.98476	0.958961	0.944346	0.946934	0.497241
OSCP1	0.974157	0.96939	0.944338	0.946935	0.497296
ALKBH1	0.977499	0.966067	0.94433	0.946936	0.49735
SPATA17	0.969233	0.9743	0.944324	0.946936	0.497404
PDGFD	0.973624	0.969902	0.94432	0.946937	0.497458
MAP2K3	0.976964	0.966577	0.944311	0.946938	0.497511
CDCP2	0.980316	0.963267	0.944306	0.946938	0.497621
FLI1	0.980316	0.963267	0.944306	0.946939	0.497621
CDS1	0.972824	0.970672	0.944293	0.946939	0.497676
ZNF830	0.979242	0.964284	0.944267	0.94694	0.49773
ABHD1	0.975626	0.967854	0.944264	0.946941	0.497945
GABRA1	0.975626	0.967854	0.944264	0.946941	0.497945
SLC16A9	0.975626	0.967854	0.944264	0.946942	0.497945
PHF23	0.975626	0.967854	0.944264	0.946943	0.497945
GPR83	0.978974	0.964538	0.944258	0.946943	0.497999
RASSF2	0.975359	0.96811	0.944255	0.946944	0.498053
HTR2A	0.978706	0.964793	0.944248	0.946945	0.498108
TTC14	0.975092	0.968366	0.944245	0.946945	0.498162
CCNE1	0.974825	0.968621	0.944236	0.946946	0.498216
ORC4	0.97096	0.972471	0.944231	0.946946	0.49827
CRELD2	0.978169	0.965302	0.944229	0.946947	0.498323
STYK1	0.974558	0.968877	0.944227	0.946948	0.498377
PRMT8	0.977633	0.965812	0.94421	0.946948	0.498431
PCYT1A	0.974024	0.96939	0.944209	0.946949	0.498485
KCTD9	0.970163	0.973243	0.944204	0.94695	0.49854
BTNL3	0.977366	0.966067	0.9442	0.94695	0.498595
PRUNE	0.973757	0.969646	0.9442	0.946951	0.498649
GHSR	0.983815	0.959719	0.944186	0.946951	0.498703
SLC16A12	0.97683	0.966577	0.944181	0.946952	0.498757
CDK9	0.980182	0.963267	0.944177	0.946953	0.498812
ASAH1	0.972957	0.970415	0.944172	0.946953	0.49892
UEVLD	0.972957	0.970415	0.944172	0.946954	0.49892
PANX1	0.976562	0.966832	0.944172	0.946955	0.49903
WDR45	0.976562	0.966832	0.944172	0.946955	0.49903
SLC17A2	0.972691	0.970672	0.944163	0.946956	0.499083
WSB2	0.976295	0.967087	0.944163	0.946956	0.499137
SNTG2	0.979108	0.964284	0.944138	0.946957	0.499245
GNB2	0.979108	0.964284	0.944138	0.946958	0.499245
UROD	0.974958	0.968366	0.944116	0.946958	0.499353
PDK3	0.974958	0.968366	0.944116	0.946959	0.499353
CSNK1D	0.978035	0.965302	0.944099	0.94696	0.499408
CES4A	0.974424	0.968877	0.944098	0.94696	0.499461
ACTR2	0.970296	0.972986	0.944084	0.946961	0.499516
TIGD4	0.973891	0.96939	0.944079	0.946961	0.499734
PTPN20B	0.973891	0.96939	0.944079	0.946962	0.499734
PTPN20A	0.973891	0.96939	0.944079	0.946963	0.499734
FBXO47	0.973891	0.96939	0.944079	0.946963	0.499734
MKRN2	0.976964	0.966322	0.944061	0.946964	0.499787
CALR3	0.97309	0.970159	0.944052	0.946965	0.499842
ASPHD2	0.980048	0.963267	0.944047	0.946965	0.499897
SLC35D3	0.983411	0.959972	0.944047	0.946966	0.499951
FECH	0.972824	0.970415	0.944043	0.946966	0.500005
ZFP2	0.972291	0.970929	0.944025	0.946967	0.500168
SLC41A2	0.972291	0.970929	0.944025	0.946968	0.500168
ABHD12	0.972291	0.970929	0.944025	0.946968	0.500168
BSDC1	0.975894	0.967343	0.944024	0.946969	0.500223
ZRANB2	0.969101	0.974119	0.94402	0.94697	0.500278
ATP6V0D1	0.979242	0.964029	0.944018	0.94697	0.500331
TBCC	0.982603	0.960731	0.944017	0.946971	0.500386
ATOH1	0.985705	0.9577	0.94401	0.946971	0.500441
CYR61	0.978974	0.964284	0.944008	0.946972	0.500549
KLF12	0.978974	0.964284	0.944008	0.946973	0.500549
SF3B4	0.975359	0.967854	0.944005	0.946973	0.500657
APOBEC3G	0.975359	0.967854	0.944005	0.946974	0.500657
CKM	0.982064	0.961237	0.943997	0.946975	0.50071
NPRL2	0.975092	0.96811	0.943996	0.946975	0.500871
ZNF479	0.975092	0.96811	0.943996	0.946976	0.500871
NEK3	0.975092	0.96811	0.943996	0.946976	0.500871
SLC45A2	0.978437	0.964793	0.943989	0.946977	0.500925
SERGEF	0.97096	0.972213	0.943981	0.946978	0.500979
ENTPD5	0.970429	0.972728	0.943963	0.946978	0.501034
TSSC1	0.977633	0.965557	0.943961	0.946979	0.501088
OPRK1	0.980988	0.962251	0.943957	0.94698	0.501196
ZIC3	0.980988	0.962251	0.943957	0.94698	0.501196
CPA2	0.973757	0.96939	0.94395	0.946981	0.50125
TMEM200A	0.980719	0.962505	0.943947	0.946981	0.501358
SYT15	0.980719	0.962505	0.943947	0.946982	0.501358
RNF14	0.97349	0.969646	0.943941	0.946983	0.501412
S1PR4	0.983815	0.959466	0.943938	0.946983	0.501466
MVK	0.97683	0.966322	0.943932	0.946984	0.50152
ZNF610	0.976295	0.966832	0.943913	0.946985	0.501574
MACROD2	0.972424	0.970672	0.943905	0.946985	0.501629
KCNK2	0.976027	0.967087	0.943904	0.946986	0.501684
PAFAH2	0.97576	0.967343	0.943895	0.946986	0.501739
ACADM	0.971892	0.971185	0.943887	0.946987	0.501793
ZNF277	0.971626	0.971442	0.943878	0.946988	0.501902
COPS3	0.971626	0.971442	0.943878	0.946988	0.501902
AGMO	0.971359	0.971699	0.943869	0.946989	0.501957
MAPKAPK3	0.974958	0.96811	0.943867	0.94699	0.502011
ZNF714	0.974157	0.968877	0.943839	0.94699	0.502065
LTBR	0.977499	0.965557	0.943831	0.946991	0.502174
POFUT1	0.977499	0.965557	0.943831	0.946991	0.502174
SLC46A3	0.973891	0.969133	0.94383	0.946992	0.502229
MFSD11	0.973624	0.96939	0.943821	0.946993	0.502283
ACTR10	0.973357	0.969646	0.943812	0.946993	0.502337
DOK2	0.980048	0.963013	0.943798	0.946994	0.5025
ARRDC1	0.980048	0.963013	0.943798	0.946995	0.5025
LENG9	0.980048	0.963013	0.943798	0.946995	0.5025
GPR26	0.983411	0.959719	0.943798	0.946996	0.502554
RMND1	0.972824	0.970159	0.943794	0.946996	0.502609
BCL2L13	0.976161	0.966832	0.943784	0.946997	0.502662
C4orf37	0.972291	0.970672	0.943776	0.946998	0.502716
PLIN5	0.979242	0.963775	0.943769	0.946998	0.502824
PPM1F	0.979242	0.963775	0.943769	0.946999	0.502824
PTGDR	0.982333	0.960731	0.943758	0.946999	0.502878
PPP1R36	0.971759	0.971185	0.943758	0.947	0.502932
GHDC	0.975359	0.967598	0.943756	0.947001	0.502986
KCNJ11	0.985435	0.9577	0.943751	0.947001	0.50304
DCP2	0.971492	0.971442	0.943749	0.947002	0.503095
WWTR1	0.978437	0.964538	0.94374	0.947003	0.503203
ABTB1	0.978437	0.964538	0.94374	0.947003	0.503203
MIPOL1	0.971226	0.971699	0.94374	0.947004	0.503257
ELP4	0.974825	0.96811	0.943737	0.947004	0.503312
SLC2A8	0.978169	0.964793	0.943731	0.947005	0.503367
B3GNT9	0.984895	0.958204	0.94373	0.947006	0.503421
SETMAR	0.970694	0.972213	0.943722	0.947006	0.503476
DEPTOR	0.977901	0.965047	0.943721	0.947007	0.50353
CEP57L1	0.970429	0.972471	0.943713	0.947008	0.503584
MFSD2B	0.980988	0.961998	0.943708	0.947008	0.503638
PDK4	0.973757	0.969133	0.943701	0.947009	0.503802
HYAL4	0.973757	0.969133	0.943701	0.947009	0.503802
LACTB	0.973757	0.969133	0.943701	0.94701	0.503802
KCNJ5	0.980719	0.962251	0.943698	0.947011	0.503911
GALK1	0.980719	0.962251	0.943698	0.947011	0.503911
LRIT3	0.97349	0.96939	0.943692	0.947012	0.503966
GNAZ	0.983815	0.959214	0.943689	0.947012	0.504021
SLC30A10	0.980451	0.962505	0.943689	0.947013	0.50413
PPP2R2D	0.980451	0.962505	0.943689	0.947014	0.50413
ZNF572	0.97683	0.966067	0.943683	0.947014	0.504184
SERINC1	0.973224	0.969646	0.943682	0.947015	0.504239
GDF2	0.980182	0.962759	0.943679	0.947016	0.504294
GABPB2	0.972957	0.969902	0.943673	0.947016	0.504347
L1TD1	0.969101	0.973758	0.94367	0.947017	0.504401
GNA13	0.979913	0.963013	0.943669	0.947017	0.504509
CACNG4	0.979913	0.963013	0.943669	0.947018	0.504509
CCR10	0.983276	0.959719	0.943669	0.947019	0.504564
PSMC6	0.972691	0.970159	0.943664	0.947019	0.504619
RHBDL3	0.976027	0.966832	0.943655	0.94702	0.504673
CCDC74A	0.979376	0.963521	0.94365	0.947021	0.504728
CCDC17	0.97576	0.967087	0.943645	0.947021	0.504891
GCM1	0.97576	0.967087	0.943645	0.947022	0.504891
FAM81B	0.971892	0.970929	0.943637	0.947022	0.504946
ANGPTL1	0.975493	0.967343	0.943636	0.947023	0.505054
DNAJA4	0.975493	0.967343	0.943636	0.947024	0.505054
NSUN6	0.971626	0.971185	0.943628	0.947024	0.505109
SASH3	0.975226	0.967598	0.943627	0.947025	0.505162
GABRG3	0.978303	0.964538	0.943611	0.947025	0.505217
TNFRSF19	0.978035	0.964793	0.943601	0.947026	0.505324
TGFB3	0.978035	0.964793	0.943601	0.947027	0.505324
ARPC1A	0.974424	0.968366	0.943599	0.947027	0.505431
ZNF519	0.974424	0.968366	0.943599	0.947028	0.505431
PAQR9	0.98449	0.958456	0.943591	0.947029	0.505538
FANCF	0.98449	0.958456	0.943591	0.947029	0.505538
ZSWIM1	0.977499	0.965302	0.943582	0.94703	0.505591
APOL5	0.973891	0.968877	0.943581	0.94703	0.505645
OTX1	0.98422	0.958709	0.94358	0.947031	0.505699
HLA-G	0.980585	0.962251	0.943569	0.947032	0.505754
ISY1-RAB43	0.968968	0.973784	0.943566	0.947032	0.505808
MB21D1	0.976964	0.965812	0.943563	0.947033	0.505862
NAB1	0.973357	0.96939	0.943562	0.947033	0.505971
EPSTI1	0.973357	0.96939	0.943562	0.947034	0.505971
PARPBP	0.97309	0.969646	0.943553	0.947035	0.50608
THOC6	0.97309	0.969646	0.943553	0.947035	0.50608
RAD9A	0.980048	0.962759	0.94355	0.947036	0.506135
COMMD3-BMI1	0.969233	0.973501	0.943549	0.947036	0.506189
SPDYE1	0.976429	0.966322	0.943544	0.947037	0.506243
C1orf94	0.972557	0.970159	0.943535	0.947038	0.506298
CYP2C18	0.976161	0.966577	0.943535	0.947038	0.506352
NHLRC1	0.982872	0.959972	0.94353	0.947039	0.506407
STK11	0.982603	0.960225	0.943519	0.94704	0.50646
TBXA2R	0.985705	0.957196	0.943513	0.94704	0.506514
GFI1	0.978974	0.963775	0.943511	0.947041	0.506569
GLA	0.971759	0.970929	0.943508	0.947041	0.506623
PRAMEF22	0.978706	0.964029	0.943501	0.947042	0.506678
HTR3C	0.975092	0.967598	0.943497	0.947043	0.506732
FAM188A	0.971226	0.971442	0.94349	0.947043	0.506787
FH	0.974825	0.967854	0.943488	0.947044	0.506839
C12orf12	0.978169	0.964538	0.943482	0.947044	0.506893
ZBTB8A	0.974558	0.96811	0.943479	0.947045	0.507002
SPAM1	0.974558	0.96811	0.943479	0.947046	0.507002
HTR5A	0.984625	0.958204	0.943471	0.947046	0.507056
MCL1	0.981257	0.961491	0.94347	0.947047	0.50711
GIMAP1-GIMAP5	0.977633	0.965047	0.943462	0.947048	0.507165
FAM172A	0.974024	0.968621	0.943461	0.947048	0.507218
MLC1	0.977366	0.965302	0.943453	0.947049	0.507273
CHGA	0.973757	0.968877	0.943451	0.947049	0.507489
ZNF286A	0.973757	0.968877	0.943451	0.94705	0.507489
TTYH1	0.973757	0.968877	0.943451	0.947051	0.507489
ZNF439	0.973757	0.968877	0.943451	0.947051	0.507489
STAP2	0.976562	0.966067	0.943424	0.947052	0.507543
ARHGAP1	0.976295	0.966322	0.943415	0.947052	0.507597
GALNTL5	0.972691	0.969902	0.943415	0.947053	0.50776
TPH1	0.972691	0.969902	0.943415	0.947054	0.50776
PIGB	0.972691	0.969902	0.943415	0.947054	0.50776
TFAP4	0.979645	0.963013	0.94341	0.947055	0.507814
SETD6	0.976027	0.966577	0.943406	0.947055	0.507923
APOBEC3D	0.976027	0.966577	0.943406	0.947056	0.507923
PRAMEF3	0.97884	0.963775	0.943381	0.947057	0.50803
MRPL38	0.97884	0.963775	0.943381	0.947057	0.50803
TTLL10	0.975226	0.967343	0.943378	0.947058	0.50814
ZBP1	0.975226	0.967343	0.943378	0.947058	0.50814
DUSP7	0.98193	0.960731	0.94337	0.947059	0.508194
ARL13B	0.971093	0.971442	0.943361	0.94706	0.508302
ANKMY2	0.971093	0.971442	0.943361	0.94706	0.508302
SLC52A2	0.98166	0.960984	0.94336	0.947061	0.508465
SLC46A1	0.98166	0.960984	0.94336	0.947062	0.508465
GNB1L	0.98166	0.960984	0.94336	0.947062	0.508465
SPOCK2	0.974691	0.967854	0.943359	0.947063	0.508574
STAC3	0.974691	0.967854	0.943359	0.947063	0.508574
SLC16A13	0.978035	0.964538	0.943352	0.947064	0.508629
RBMS2	0.970827	0.971699	0.943352	0.947065	0.508683
BAG4	0.974424	0.96811	0.94335	0.947065	0.508738
PPARG	0.977767	0.964793	0.943343	0.947066	0.508846
CHST4	0.977767	0.964793	0.943343	0.947066	0.508846
FAM43A	0.98449	0.958204	0.943342	0.947067	0.5089
PIGA	0.977499	0.965047	0.943333	0.947068	0.508955
TRIM34	0.973891	0.968621	0.943331	0.947068	0.50901
PRAMEF12	0.976964	0.965557	0.943314	0.947069	0.509064
PRIM2	0.973357	0.969133	0.943313	0.947069	0.509118
OLFM3	0.972824	0.969646	0.943295	0.94707	0.509173
FDFT1	0.976161	0.966322	0.943286	0.947071	0.509282
ZNF98	0.976161	0.966322	0.943286	0.947071	0.509282
SUN5	0.972291	0.970159	0.943277	0.947072	0.509335
AK8	0.975894	0.966577	0.943276	0.947072	0.50939
PRPF38A	0.972025	0.970415	0.943268	0.947073	0.509496
STK33	0.972025	0.970415	0.943268	0.947074	0.509496
C16orf59	0.975359	0.967087	0.943258	0.947074	0.509605
ZNF708	0.975359	0.967087	0.943258	0.947075	0.509605
ZNF419	0.975092	0.967343	0.943248	0.947076	0.509659
FAM53C	0.978169	0.964284	0.943233	0.947076	0.509714
BTBD17	0.981526	0.960984	0.943231	0.947077	0.509769
DBNL	0.974558	0.967854	0.94323	0.947077	0.509877
EIF5	0.974558	0.967854	0.94323	0.947078	0.509877
TIGD6	0.977901	0.964538	0.943223	0.947079	0.509932
SIRT7	0.980988	0.961491	0.943211	0.947079	0.509986
TNFRSF10D	0.977098	0.965302	0.943194	0.94708	0.51004
FAM20B	0.97349	0.968877	0.943193	0.94708	0.510094
BTNL2	0.976562	0.965812	0.943175	0.947081	0.510149
AAMP	0.976295	0.966067	0.943166	0.947082	0.510256
SIGLEC6	0.976295	0.966067	0.943166	0.947082	0.510256
SLC10A3	0.983007	0.959466	0.943162	0.947083	0.51031
LCAT	0.979645	0.962759	0.943162	0.947083	0.510362
AMT	0.979108	0.963267	0.943142	0.947084	0.510416
PLAU	0.975493	0.966832	0.943138	0.947085	0.510525
CADM1	0.975493	0.966832	0.943138	0.947085	0.510525
ALG9	0.971626	0.970672	0.94313	0.947086	0.510579
GJA9	0.975226	0.967087	0.943128	0.947086	0.510741
RAB11FIP2	0.975226	0.967087	0.943128	0.947087	0.510741
MPPE1	0.975226	0.967087	0.943128	0.947088	0.510741
ALS2CR12	0.971093	0.971185	0.943112	0.947088	0.510796
NEUROD2	0.98476	0.9577	0.943104	0.947089	0.51085
SCIN	0.970827	0.971442	0.943103	0.947089	0.510905
CCNA2	0.974424	0.967854	0.943101	0.94709	0.511013
SMPD2	0.974424	0.967854	0.943101	0.947091	0.511013
WNT4	0.981122	0.961237	0.943092	0.947091	0.511067
C16orf70	0.970296	0.971956	0.943085	0.947092	0.511122
PBX1	0.973891	0.968366	0.943082	0.947092	0.511231
WSB1	0.973891	0.968366	0.943082	0.947093	0.511231
TRIML1	0.977232	0.965047	0.943075	0.947094	0.511285
OGG1	0.973624	0.968621	0.943073	0.947094	0.511449
FAM175B	0.973624	0.968621	0.943073	0.947095	0.511449
MMP3	0.973624	0.968621	0.943073	0.947095	0.511449
POGLUT1	0.969764	0.972471	0.943067	0.947096	0.511557
PDSS1	0.969764	0.972471	0.943067	0.947097	0.511557
PSG4	0.973357	0.968877	0.943064	0.947097	0.511611
MAPKAPK5	0.976696	0.965557	0.943056	0.947098	0.51172
PARVB	0.976696	0.965557	0.943056	0.947098	0.51172
PAX5	0.980048	0.962251	0.943052	0.947099	0.511773
GNB1	0.976429	0.965812	0.943046	0.9471	0.51188
VEGFC	0.976429	0.965812	0.943046	0.9471	0.51188
ZAK	0.972824	0.96939	0.943045	0.947101	0.511935
NOSIP	0.979779	0.962505	0.943042	0.947101	0.51199
ATXN10	0.972557	0.969646	0.943036	0.947102	0.512045
HGD	0.972291	0.969902	0.943027	0.947103	0.512153
CDKL3	0.972291	0.969902	0.943027	0.947103	0.512153
CYP39A1	0.972025	0.970159	0.943018	0.947104	0.512207
NAAA	0.975626	0.966577	0.943018	0.947104	0.512261
SCRN2	0.978974	0.963267	0.943013	0.947105	0.512316
HAT1	0.971759	0.970415	0.943009	0.947106	0.512371
ZC2HC1C	0.975092	0.967087	0.942999	0.947106	0.512425
CERS6	0.971226	0.970929	0.942991	0.947107	0.512479
KIAA1328	0.974825	0.967343	0.94299	0.947107	0.512534
HTR3E	0.978169	0.964029	0.942984	0.947108	0.512588
LPAR2	0.981526	0.960731	0.942982	0.947109	0.512642
ZNF623	0.977901	0.964284	0.942974	0.947109	0.512697
PPP2R2A	0.970694	0.971442	0.942974	0.94711	0.512751
C9orf3	0.974291	0.967854	0.942971	0.94711	0.51286
ZNF101	0.974291	0.967854	0.942971	0.947111	0.51286
PARD6G	0.980988	0.961237	0.942962	0.947112	0.512915
SBK1	0.984085	0.958204	0.942954	0.947112	0.512969
PLIN1	0.973757	0.968366	0.942953	0.947113	0.513023
VPS36	0.969897	0.972213	0.942947	0.947113	0.513077
RCC1	0.977098	0.965047	0.942946	0.947114	0.513131
OPRL1	0.983815	0.958456	0.942944	0.947115	0.513186
TTC23	0.973224	0.968877	0.942935	0.947115	0.513241
LHX4	0.976562	0.965557	0.942927	0.947116	0.513295
GPR137B	0.976027	0.966067	0.942908	0.947116	0.513349
GSK3A	0.972424	0.969646	0.942907	0.947117	0.513403
SMTNL1	0.979376	0.962759	0.942903	0.947118	0.513458
TMEM135	0.972158	0.969902	0.942898	0.947118	0.513512
ARMCX5	0.975226	0.966832	0.942879	0.947119	0.513566
SLC24A5	0.974958	0.967087	0.94287	0.947119	0.51362
PISD	0.98166	0.960478	0.942863	0.94712	0.513674
TRIM38	0.974691	0.967343	0.942861	0.947121	0.513836
DDX6	0.974691	0.967343	0.942861	0.947121	0.513836
CIR1	0.970296	0.971699	0.942836	0.947122	0.513946
LDB1	0.977499	0.964538	0.942835	0.947122	0.514001
RAD23A	0.977232	0.964793	0.942826	0.947123	0.514108
ZNF280B	0.977232	0.964793	0.942826	0.947124	0.514108
GTF2E1	0.976964	0.965047	0.942816	0.947124	0.514162
CASP5	0.973357	0.968621	0.942815	0.947125	0.514217
TMEM201	0.980048	0.961998	0.942804	0.947125	0.514271
LAMP1	0.979779	0.962251	0.942794	0.947126	0.514324
ATP6AP1	0.976161	0.965812	0.942788	0.947127	0.514378
SETD4	0.972557	0.96939	0.942787	0.947127	0.514433
C12orf50	0.968702	0.973243	0.942783	0.947128	0.514486
NXF1	0.972025	0.969902	0.942769	0.947128	0.514593
CHKA	0.972025	0.969902	0.942769	0.947129	0.514593
PIGV	0.975626	0.966322	0.942769	0.94713	0.514701
CHRNA6	0.975626	0.966322	0.942769	0.94713	0.514701
INHBB	0.982064	0.959972	0.942754	0.947131	0.514755
YBX2	0.971492	0.970415	0.942751	0.947131	0.51481
MICU1	0.975092	0.966832	0.94275	0.947132	0.514865
METTL4	0.971226	0.970672	0.942742	0.947133	0.514918
HTR1B	0.981526	0.960478	0.942734	0.947133	0.514973
ALX4	0.977633	0.964284	0.942716	0.947134	0.515027
SLC36A4	0.974024	0.967854	0.942713	0.947134	0.515081
APOBEC3F	0.973757	0.96811	0.942704	0.947135	0.515135
ESRRG	0.977098	0.964793	0.942697	0.947136	0.515244
HDAC11	0.977098	0.964793	0.942697	0.947136	0.515244
TWF2	0.97683	0.965047	0.942687	0.947137	0.515299
PCBP4	0.976562	0.965302	0.942678	0.947137	0.515353
TRIM4	0.972957	0.968877	0.942676	0.947138	0.515462
HTR3B	0.972957	0.968877	0.942676	0.947139	0.515462
OLFML3	0.976295	0.965557	0.942668	0.947139	0.515517
CCDC113	0.972424	0.96939	0.942658	0.94714	0.51557
GNA15	0.979376	0.962505	0.942655	0.94714	0.515625
CERS5	0.972158	0.969646	0.942649	0.947141	0.51568
DUSP6	0.982468	0.959466	0.942645	0.947142	0.515789
FKRP	0.982468	0.959466	0.942645	0.947142	0.515789
RBFOX2	0.974958	0.966832	0.942621	0.947143	0.515842
AVPR1B	0.981391	0.960478	0.942605	0.947143	0.51595
CCKAR	0.981391	0.960478	0.942605	0.947144	0.51595
TMEM5	0.974424	0.967343	0.942602	0.947145	0.516003
SRF	0.977767	0.964029	0.942596	0.947145	0.516111
KCNJ2	0.977767	0.964029	0.942596	0.947146	0.516111
ZNF37A	0.974157	0.967598	0.942593	0.947146	0.516219
SQRDL	0.974157	0.967598	0.942593	0.947147	0.516219
SCHIP1	0.973891	0.967854	0.942584	0.947148	0.516274
ZBTB43	0.980585	0.961237	0.942575	0.947148	0.516382
FUT3	0.980585	0.961237	0.942575	0.947149	0.516382
ASIC5	0.973357	0.968366	0.942565	0.947149	0.516436
BFAR	0.97309	0.968621	0.942556	0.94715	0.51649
RNF26	0.980048	0.961744	0.942555	0.94715	0.516545
PLAG1	0.976429	0.965302	0.942549	0.947151	0.516599
SLC30A3	0.979779	0.961998	0.942545	0.947152	0.516652
PGA5	0.976161	0.965557	0.942539	0.947152	0.516707
ZNF75D	0.972557	0.969133	0.942538	0.947153	0.516759
DHPS	0.979511	0.962251	0.942535	0.947153	0.516813
ARID3C	0.979242	0.962505	0.942526	0.947154	0.516868
KIAA1919	0.975626	0.966067	0.94252	0.947155	0.516922
IP6K3	0.978706	0.963013	0.942506	0.947155	0.516976
ICA1L	0.971492	0.970159	0.942502	0.947156	0.517031
TUBA1A	0.978437	0.963267	0.942496	0.947156	0.517138
TUBA1B	0.978437	0.963267	0.942496	0.947157	0.517138
CADM3	0.974825	0.966832	0.942492	0.947158	0.517192
POLR3D	0.97096	0.970672	0.942484	0.947158	0.517247
GOLM1	0.974291	0.967343	0.942473	0.947159	0.517301
ZNF223	0.974024	0.967598	0.942464	0.947159	0.517354
NPEPL1	0.980719	0.960984	0.942456	0.94716	0.517408
PVR	0.977098	0.964538	0.942448	0.947161	0.517463
ENTPD1	0.97349	0.96811	0.942446	0.947161	0.517517
SLC19A3	0.97683	0.964793	0.942438	0.947162	0.517572
NPTX1	0.980182	0.961491	0.942436	0.947162	0.517626
KRBA2	0.976295	0.965302	0.942419	0.947163	0.517681
TIA1	0.968835	0.972728	0.942413	0.947164	0.517736
PGA3	0.976027	0.965557	0.94241	0.947164	0.517898
PGA4	0.976027	0.965557	0.94241	0.947165	0.517898
P2RX3	0.976027	0.965557	0.94241	0.947165	0.517898
FAM20A	0.972424	0.969133	0.942409	0.947166	0.517951
CX3CL1	0.979376	0.962251	0.942406	0.947166	0.518006
RNMT	0.972158	0.96939	0.9424	0.947167	0.51806
HLA-E	0.979108	0.962505	0.942396	0.947168	0.518115
UGP2	0.975493	0.966067	0.942391	0.947168	0.518169
COX15	0.971892	0.969646	0.942391	0.947169	0.518223
FAM53A	0.98193	0.959719	0.942377	0.947169	0.518277
BMP8A	0.978303	0.963267	0.942367	0.94717	0.518386
STK35	0.978303	0.963267	0.942367	0.947171	0.518386
EVX1	0.98166	0.959972	0.942367	0.947171	0.51844
GDF6	0.981391	0.960225	0.942356	0.947172	0.518493
CPB2	0.970827	0.970672	0.942355	0.947172	0.518547
GAL3ST3	0.98449	0.957196	0.94235	0.947173	0.518601
TGIF1	0.981122	0.960478	0.942346	0.947174	0.518655
ADHFE1	0.974157	0.967343	0.942344	0.947174	0.51871
WDR4	0.976964	0.964538	0.942319	0.947175	0.518764
GDI2	0.973357	0.96811	0.942317	0.947175	0.518872
SGMS1	0.973357	0.96811	0.942317	0.947176	0.518872
PSG6	0.97309	0.968366	0.942307	0.947177	0.518925
LUC7L	0.976161	0.965302	0.94229	0.947177	0.51898
PNLIPRP3	0.972557	0.968877	0.942289	0.947178	0.519034
SMAP1	0.972291	0.969133	0.94228	0.947178	0.519089
GPER	0.985705	0.955938	0.942272	0.947179	0.519143
TRA2A	0.967907	0.973501	0.942258	0.947179	0.519197
FMO2	0.974825	0.966577	0.942243	0.94718	0.519252
SOX4	0.981526	0.959972	0.942237	0.947181	0.519305
ZBTB44	0.974558	0.966832	0.942234	0.947181	0.51936
RBMXL1	0.974291	0.967087	0.942224	0.947182	0.519468
TFB2M	0.974291	0.967087	0.942224	0.947182	0.519468
KLHDC3	0.977633	0.963775	0.942219	0.947183	0.51963
CARKD	0.977633	0.963775	0.942219	0.947184	0.51963
HSPBP1	0.977633	0.963775	0.942219	0.947184	0.51963
LGSN	0.974024	0.967343	0.942215	0.947185	0.519738
PIPOX	0.974024	0.967343	0.942215	0.947185	0.519738
CYP2C19	0.977098	0.964284	0.942199	0.947186	0.519793
SLC39A7	0.97683	0.964538	0.94219	0.947187	0.519846
PVRL3	0.973224	0.96811	0.942187	0.947187	0.5199
ISLR	0.983276	0.958204	0.942179	0.947188	0.519954
SNTB2	0.972957	0.968366	0.942178	0.947188	0.520009
PTPN2	0.969101	0.972213	0.942173	0.947189	0.520064
EIF2B3	0.972691	0.968621	0.942169	0.947189	0.520172
PDK1	0.972691	0.968621	0.942169	0.94719	0.520172
TRIM58	0.976027	0.965302	0.942161	0.947191	0.520281
MFSD5	0.976027	0.965302	0.942161	0.947191	0.520281
CDK14	0.972424	0.968877	0.94216	0.947192	0.52039
OAT	0.972424	0.968877	0.94216	0.947192	0.52039
GPR6	0.98584	0.955686	0.942154	0.947193	0.520444
CDADC1	0.972158	0.969133	0.942151	0.947194	0.520498
POU4F3	0.982468	0.958961	0.942149	0.947194	0.520552
TSPYL5	0.979108	0.962251	0.942148	0.947195	0.520605
ZMPSTE24	0.971892	0.96939	0.942142	0.947195	0.52066
APOA4	0.97884	0.962505	0.942138	0.947196	0.520714
ZNF385B	0.975226	0.966067	0.942133	0.947196	0.520769
FAM217A	0.971626	0.969646	0.942133	0.947197	0.520823
BMP8B	0.978303	0.963013	0.942119	0.947198	0.520876
DLK1	0.98166	0.959719	0.942118	0.947198	0.520931
NPTN	0.977767	0.963521	0.942099	0.947199	0.520984
WNT8B	0.981122	0.960225	0.942098	0.947199	0.521037
CNPPD1	0.974157	0.967087	0.942095	0.9472	0.521091
MMP1	0.973891	0.967343	0.942086	0.947201	0.521255
DGAT2	0.973891	0.967343	0.942086	0.947201	0.521255
DRG2	0.973891	0.967343	0.942086	0.947202	0.521255
KREMEN1	0.977232	0.964029	0.94208	0.947202	0.521309
DNAJA2	0.973624	0.967598	0.942077	0.947203	0.521364
KRT20	0.976429	0.964793	0.942051	0.947204	0.521418
ZNF707	0.983141	0.958204	0.94205	0.947204	0.521472
TCN2	0.972824	0.968366	0.942049	0.947205	0.521527
C1orf63	0.979779	0.961491	0.942048	0.947205	0.521581
SLC35B2	0.976161	0.965047	0.942042	0.947206	0.521635
C1orf177	0.972557	0.968621	0.94204	0.947206	0.521744
RCL1	0.972557	0.968621	0.94204	0.947207	0.521744
GCAT	0.979511	0.961744	0.942039	0.947208	0.521799
CCDC74B	0.979242	0.961998	0.942029	0.947208	0.521853
STK38L	0.972025	0.969133	0.942022	0.947209	0.521907
MOS	0.982333	0.958961	0.94202	0.947209	0.521961
CYTH3	0.975359	0.965812	0.942013	0.94721	0.522016
WNT9A	0.982064	0.959214	0.942009	0.947211	0.522124
ELAVL3	0.982064	0.959214	0.942009	0.947211	0.522124
ZPLD1	0.971492	0.969646	0.942004	0.947212	0.522177
TRMT11	0.971226	0.969902	0.941995	0.947212	0.52223
PYHIN1	0.974825	0.966322	0.941994	0.947213	0.522284
FAM134A	0.974558	0.966577	0.941985	0.947213	0.522393
EIF2S3	0.974558	0.966577	0.941985	0.947214	0.522393
DCAF17	0.970694	0.970415	0.941977	0.947215	0.522501
ENOSF1	0.970694	0.970415	0.941977	0.947215	0.522501
ZNF649	0.974291	0.966832	0.941976	0.947216	0.522608
DNAAF3	0.974291	0.966832	0.941976	0.947216	0.522608
ZNF273	0.974024	0.967087	0.941966	0.947217	0.522716
TPRN	0.974024	0.967087	0.941966	0.947218	0.522716
TGFB2	0.977366	0.963775	0.941961	0.947218	0.52277
TBC1D10C	0.973757	0.967343	0.941957	0.947219	0.522824
ETV1	0.977098	0.964029	0.941951	0.947219	0.522878
COQ6	0.97349	0.967598	0.941948	0.94722	0.522986
PSG9	0.97349	0.967598	0.941948	0.94722	0.522986
MLST8	0.97683	0.964284	0.941941	0.947221	0.52304
SEPSECS	0.969632	0.971442	0.941941	0.947222	0.523095
GPR25	0.983276	0.957952	0.941931	0.947222	0.523148
GPRIN2	0.979913	0.961237	0.941929	0.947223	0.523202
KCNJ8	0.976295	0.964793	0.941922	0.947223	0.523257
SMYD2	0.972691	0.968366	0.94192	0.947224	0.52342
SLC35F1	0.972691	0.968366	0.94192	0.947225	0.52342
UQCRC2	0.972691	0.968366	0.94192	0.947225	0.52342
MYLIP	0.976027	0.965047	0.941913	0.947226	0.523529
PRICKLE4	0.976027	0.965047	0.941913	0.947226	0.523529
FUCA2	0.972424	0.968621	0.941911	0.947227	0.523584
IRF2BP2	0.979376	0.961744	0.94191	0.947227	0.523638
KRT40	0.97576	0.965302	0.941903	0.947228	0.523692
MEX3D	0.979108	0.961998	0.9419	0.947229	0.523747
MUC13	0.975493	0.965557	0.941894	0.947229	0.523801
KCNAB1	0.971892	0.969133	0.941893	0.94723	0.523856
ZNF645	0.975226	0.965812	0.941884	0.94723	0.52391
AGT	0.978571	0.962505	0.94188	0.947231	0.524017
ITPK1	0.978571	0.962505	0.94188	0.947231	0.524017
PLA1A	0.974958	0.966067	0.941875	0.947232	0.524072
CHEK1	0.971359	0.969646	0.941875	0.947233	0.52418
SCPEP1	0.971359	0.969646	0.941875	0.947233	0.52418
KCNA10	0.981391	0.959719	0.94186	0.947234	0.524343
IFRD2	0.981391	0.959719	0.94186	0.947234	0.524343
WNT1	0.981391	0.959719	0.94186	0.947235	0.524343
NSUN4	0.970827	0.970159	0.941857	0.947236	0.524451
CDKL2	0.970827	0.970159	0.941857	0.947236	0.524451
NPBWR1	0.987084	0.95418	0.941856	0.947237	0.524505
ATF7	0.977767	0.963267	0.941851	0.947237	0.524614
HS3ST2	0.977767	0.963267	0.941851	0.947238	0.524614
SLC52A3	0.981122	0.959972	0.94185	0.947238	0.524669
VIPR1	0.974157	0.966832	0.941847	0.947239	0.524723
RCOR1	0.970296	0.970672	0.941839	0.94724	0.524777
SLFNL1	0.980585	0.960478	0.94183	0.94724	0.524885
ASPHD1	0.980585	0.960478	0.94183	0.947241	0.524885
YY1	0.980316	0.960731	0.94182	0.947241	0.524994
FUT6	0.980316	0.960731	0.94182	0.947242	0.524994
RFTN2	0.973357	0.967598	0.941819	0.947242	0.525048
KIR3DL1	0.976696	0.964284	0.941812	0.947243	0.525102
PLEKHO1	0.976429	0.964538	0.941803	0.947244	0.525265
KIAA1430	0.976429	0.964538	0.941803	0.947244	0.525265
RPUSD4	0.976429	0.964538	0.941803	0.947245	0.525265
DEDD2	0.983141	0.957952	0.941802	0.947245	0.525318
ESX1	0.979779	0.961237	0.9418	0.947246	0.525373
TBX19	0.976161	0.964793	0.941793	0.947247	0.525426
ACOT1	0.982872	0.958204	0.941792	0.947247	0.52548
ZNF410	0.972557	0.968366	0.941791	0.947248	0.525533
CHRNB3	0.975626	0.965302	0.941774	0.947248	0.525588
SPAG6	0.972025	0.968877	0.941773	0.947249	0.525642
GAS2L1	0.982333	0.958709	0.941772	0.947249	0.525696
GABRP	0.975359	0.965557	0.941765	0.94725	0.525751
WDFY2	0.975092	0.965812	0.941755	0.947251	0.52586
LILRB4	0.974825	0.966067	0.941746	0.947251	0.525914
CRBN	0.971226	0.969646	0.941746	0.947252	0.525968
CMAS	0.970694	0.970159	0.941728	0.947252	0.526021
CALR	0.977098	0.963775	0.941702	0.947253	0.52613
APOA5	0.980451	0.960478	0.941701	0.947253	0.526238
ZIC2	0.980451	0.960478	0.941701	0.947254	0.526238
DDOST	0.97683	0.964029	0.941693	0.947255	0.526293
PLCXD1	0.980182	0.960731	0.941691	0.947255	0.526346
B3GNT3	0.983276	0.9577	0.941683	0.947256	0.526399
MCHR1	0.982468	0.958456	0.941653	0.947256	0.526452
ZBTB9	0.979108	0.961744	0.941651	0.947257	0.526505
PARP15	0.968305	0.972471	0.941648	0.947257	0.52656
KIAA0895	0.971892	0.968877	0.941644	0.947258	0.526615
TUBAL3	0.97884	0.961998	0.941642	0.947259	0.526723
ESRRA	0.97884	0.961998	0.941642	0.947259	0.526723
EME2	0.978571	0.962251	0.941632	0.94726	0.526831
LSM14B	0.978571	0.962251	0.941632	0.94726	0.526831
MMP8	0.971359	0.96939	0.941626	0.947261	0.526886
ZNF683	0.978303	0.962505	0.941622	0.947262	0.52694
KCNK9	0.98476	0.956189	0.941616	0.947262	0.526994
THEG	0.978035	0.962759	0.941612	0.947263	0.527049
CYP7B1	0.970827	0.969902	0.941608	0.947263	0.527104
DIRC2	0.974424	0.966322	0.941607	0.947264	0.527212
GLRA2	0.974424	0.966322	0.941607	0.947264	0.527212
SOX11	0.98395	0.956944	0.941585	0.947265	0.527267
ADORA2A	0.980585	0.960225	0.941582	0.947266	0.527321
KAT8	0.973624	0.967087	0.941579	0.947266	0.52743
ZNF701	0.973624	0.967087	0.941579	0.947267	0.52743
GPR4	0.983681	0.957196	0.941575	0.947267	0.527485
RAI2	0.980316	0.960478	0.941572	0.947268	0.527539
STK24	0.97309	0.967598	0.941561	0.947268	0.527593
ALDH3B2	0.979779	0.960984	0.941552	0.947269	0.527648
C2orf62	0.976161	0.964538	0.941545	0.94727	0.527702
PODNL1	0.975894	0.964793	0.941535	0.94727	0.527809
ZNF765	0.975894	0.964793	0.941535	0.947271	0.527809
DHH	0.982603	0.958204	0.941534	0.947271	0.527863
SLC16A10	0.975626	0.965047	0.941526	0.947272	0.527918
RBM17	0.972025	0.968621	0.941524	0.947272	0.527972
RAB3IL1	0.975359	0.965302	0.941516	0.947273	0.528027
TBKBP1	0.975092	0.965557	0.941507	0.947274	0.528081
ITPKA	0.978437	0.962251	0.941503	0.947274	0.528134
OVCH2	0.974825	0.965812	0.941497	0.947275	0.528242
KRT23	0.974825	0.965812	0.941497	0.947275	0.528242
SYT6	0.977901	0.962759	0.941483	0.947276	0.528351
WISP1	0.977901	0.962759	0.941483	0.947276	0.528351
FUT5	0.981257	0.959466	0.941483	0.947277	0.528405
IFT57	0.974024	0.966577	0.941469	0.947278	0.528458
ETNK1	0.973757	0.966832	0.94146	0.947278	0.528512
DOM3Z	0.977098	0.963521	0.941454	0.947279	0.528565
B4GALT1	0.980451	0.960225	0.941453	0.947279	0.528619
CCDC51	0.973224	0.967343	0.941441	0.94728	0.528672
CCNK	0.972957	0.967598	0.941432	0.94728	0.528726
CKB	0.979645	0.960984	0.941423	0.947281	0.528779
GIN1	0.972691	0.967854	0.941423	0.947282	0.528833
UGT2B10	0.972424	0.96811	0.941413	0.947282	0.528888
ZNF654	0.97576	0.964793	0.941406	0.947283	0.528942
NT5C1A	0.979108	0.961491	0.941403	0.947283	0.528996
DLST	0.975226	0.965302	0.941387	0.947284	0.529105
CECR5	0.975226	0.965302	0.941387	0.947284	0.529105
C9orf72	0.971626	0.968877	0.941386	0.947285	0.529159
TMEM151A	0.98193	0.958709	0.941384	0.947286	0.529213
PARS2	0.978571	0.961998	0.941384	0.947286	0.529268
FDPS	0.974958	0.965557	0.941378	0.947287	0.529322
STEAP4	0.971359	0.969133	0.941377	0.947287	0.529376
BMP3	0.978303	0.962251	0.941374	0.947288	0.529431
ZC3H10	0.978035	0.962505	0.941364	0.947288	0.529485
CPA3	0.970827	0.969646	0.941359	0.947289	0.529594
CWC27	0.970827	0.969646	0.941359	0.94729	0.529594
MSS51	0.974157	0.966322	0.941349	0.94729	0.529649
FNBP1L	0.973624	0.966832	0.941331	0.947291	0.529703
SLC29A1	0.976696	0.963775	0.941316	0.947291	0.529756
GPR45	0.983141	0.957448	0.941307	0.947292	0.529811
GFRA3	0.976429	0.964029	0.941306	0.947292	0.529865
YTHDF3	0.976161	0.964284	0.941296	0.947293	0.529919
SAAL1	0.972557	0.967854	0.941294	0.947294	0.529973
FAM84B	0.985975	0.954682	0.941292	0.947294	0.530027
ZSCAN5B	0.975894	0.964538	0.941287	0.947295	0.53008
NAA30	0.979242	0.961237	0.941284	0.947295	0.530189
WDR18	0.979242	0.961237	0.941284	0.947296	0.530189
KLHDC1	0.968437	0.971956	0.941279	0.947296	0.530243
SLC17A1	0.972025	0.968366	0.941275	0.947297	0.530298
OPRD1	0.985435	0.955184	0.941271	0.947298	0.530351
CPA5	0.975359	0.965047	0.941268	0.947298	0.530406
PRDM7	0.971759	0.968621	0.941266	0.947299	0.530461
CD3EAP	0.978437	0.961998	0.941255	0.947299	0.530515
NUF2	0.970694	0.969646	0.94123	0.9473	0.530624
FKTN	0.970694	0.969646	0.94123	0.9473	0.530624
POC5	0.974291	0.966067	0.94123	0.947301	0.530678
RNF128	0.977633	0.962759	0.941225	0.947302	0.530732
CYP20A1	0.970429	0.969902	0.941221	0.947302	0.53084
CXorf59	0.970429	0.969902	0.941221	0.947303	0.53084
CRNN	0.974024	0.966322	0.941221	0.947303	0.531003
HTR2B	0.974024	0.966322	0.941221	0.947304	0.531003
CHMP7	0.974024	0.966322	0.941221	0.947304	0.531003
ZNF70	0.976562	0.963775	0.941187	0.947305	0.531058
FAM46A	0.979913	0.960478	0.941185	0.947306	0.531112
L2HGDH	0.972691	0.967598	0.941174	0.947306	0.531221
SEC14L4	0.972691	0.967598	0.941174	0.947307	0.531221
HYAL3	0.976027	0.964284	0.941167	0.947307	0.531274
C2orf56	0.972424	0.967854	0.941165	0.947308	0.531328
EEF1G	0.975493	0.964793	0.941148	0.947308	0.531383
PAPD5	0.971892	0.968366	0.941146	0.947309	0.531436
NLGN4Y	0.971626	0.968621	0.941137	0.947309	0.531491
ASZ1	0.971359	0.968877	0.941128	0.94731	0.531544
TUBA1C	0.978303	0.961998	0.941126	0.947311	0.531598
ALDH3A2	0.974691	0.965557	0.94112	0.947311	0.531653
HPDL	0.981391	0.958961	0.941116	0.947312	0.531706
GALK2	0.970827	0.96939	0.94111	0.947312	0.53176
PRMT6	0.981122	0.959214	0.941106	0.947313	0.531814
NR2E1	0.977767	0.962505	0.941106	0.947313	0.531924
TYSND1	0.977767	0.962505	0.941106	0.947314	0.531924
SLC36A3	0.973891	0.966322	0.941092	0.947315	0.531978
TPST2	0.98395	0.956441	0.94109	0.947315	0.532033
CSDA	0.977232	0.963013	0.941087	0.947316	0.532087
SP6	0.983681	0.956692	0.94108	0.947316	0.532141
ZNF35	0.973357	0.966832	0.941073	0.947317	0.532249
FGB	0.973357	0.966832	0.941073	0.947317	0.532249
ZBTB47	0.972824	0.967343	0.941054	0.947318	0.532304
ZNF846	0.972557	0.967598	0.941045	0.947319	0.532358
GMPPB	0.979242	0.960984	0.941036	0.947319	0.532413
VNN1	0.975626	0.964538	0.941029	0.94732	0.532468
AP5M1	0.971492	0.968621	0.941008	0.94732	0.532522
WNT3	0.981795	0.958456	0.941008	0.947321	0.532576
KRT33A	0.978437	0.961744	0.941007	0.947321	0.53263
AGK	0.967642	0.972471	0.941003	0.947322	0.532684
SKP2	0.971226	0.968877	0.940999	0.947323	0.532739
TFAP2D	0.978169	0.961998	0.940997	0.947323	0.532792
TXNDC5	0.970694	0.96939	0.940981	0.947324	0.532847
ZNF20	0.974024	0.966067	0.940972	0.947324	0.532902
ALG8	0.966583	0.973501	0.940969	0.947325	0.532957
DCAF4L2	0.977366	0.962759	0.940967	0.947325	0.533009
AUP1	0.973757	0.966322	0.940963	0.947326	0.533063
ZNF259	0.969897	0.970159	0.940954	0.947326	0.533117
LRRC14B	0.980182	0.959972	0.940947	0.947327	0.533172
TCERG1L	0.976295	0.963775	0.940929	0.947328	0.533281
LOXL1	0.976295	0.963775	0.940929	0.947328	0.533281
GABRA5	0.979645	0.960478	0.940927	0.947329	0.533335
ACTB	0.982737	0.957448	0.94092	0.947329	0.53339
SLC29A2	0.976027	0.964029	0.940919	0.94733	0.533444
SDPR	0.979376	0.960731	0.940917	0.94733	0.533498
KIAA0825	0.95907	0.981064	0.940909	0.947331	0.533552
TRMT5	0.972158	0.967854	0.940907	0.947332	0.533607
ATP6V1C2	0.971892	0.96811	0.940898	0.947332	0.533714
FADS1	0.971892	0.96811	0.940898	0.947333	0.533714
ZNF398	0.978571	0.961491	0.940887	0.947333	0.533824
ST8SIA5	0.978571	0.961491	0.940887	0.947334	0.533824
ZNF436	0.974958	0.965047	0.940881	0.947334	0.533932
ZSCAN21	0.974958	0.965047	0.940881	0.947335	0.533932
SUCLA2	0.971359	0.968621	0.94088	0.947336	0.533986
UGDH	0.974691	0.965302	0.940871	0.947336	0.534041
IFNAR2	0.974424	0.965557	0.940862	0.947337	0.534095
PLEKHA8	0.970827	0.969133	0.940861	0.947337	0.534148
RBM34	0.974157	0.965812	0.940853	0.947338	0.534311
PBX3	0.974157	0.965812	0.940853	0.947338	0.534311
KRT25	0.974157	0.965812	0.940853	0.947339	0.534311
FAM114A2	0.970562	0.96939	0.940852	0.947339	0.534365
CPB1	0.973357	0.966577	0.940824	0.94734	0.534528
MINA	0.973357	0.966577	0.940824	0.947341	0.534528
ZNF461	0.973357	0.966577	0.940824	0.947341	0.534528
PCOLCE2	0.97309	0.966832	0.940815	0.947342	0.53469
HMGCS1	0.97309	0.966832	0.940815	0.947342	0.53469
MPP1	0.97309	0.966832	0.940815	0.947343	0.53469
LCP2	0.976429	0.963521	0.940809	0.947343	0.534851
TFAP2C	0.976429	0.963521	0.940809	0.947344	0.534851
RAB36	0.976429	0.963521	0.940809	0.947345	0.534851
STAMBPL1	0.969233	0.970672	0.940807	0.947345	0.534905
BAG5	0.975894	0.964029	0.94079	0.947346	0.534959
NOXA1	0.972291	0.967598	0.940787	0.947346	0.535012
TBX20	0.975626	0.964284	0.940781	0.947347	0.535067
UFSP2	0.972025	0.967854	0.940778	0.947347	0.53512
GDF11	0.978706	0.961237	0.940768	0.947348	0.535174
CYP7A1	0.975092	0.964793	0.940762	0.947348	0.535391
CDK10	0.975092	0.964793	0.940762	0.947349	0.535391
GLTSCR2	0.975092	0.964793	0.940762	0.94735	0.535391
ZNF382	0.975092	0.964793	0.940762	0.94735	0.535391
ISM1	0.978437	0.961491	0.940759	0.947351	0.535445
PEX14	0.974825	0.965047	0.940752	0.947351	0.535499
FBXW12	0.971226	0.968621	0.940751	0.947352	0.535607
ZNF570	0.971226	0.968621	0.940751	0.947352	0.535607
SPSB3	0.981526	0.958456	0.94075	0.947353	0.535662
KRT33B	0.978169	0.961744	0.940749	0.947353	0.535715
ZNF434	0.974558	0.965302	0.940743	0.947354	0.53577
CNR1	0.981257	0.958709	0.94074	0.947355	0.535879
PTGER2	0.981257	0.958709	0.94074	0.947355	0.535879
DCAF4L1	0.977901	0.961998	0.940739	0.947356	0.53604
COX10	0.977901	0.961998	0.940739	0.947356	0.53604
BCL3	0.977901	0.961998	0.940739	0.947357	0.53604
CDR2	0.974291	0.965557	0.940733	0.947357	0.536095
SOX7	0.984085	0.955938	0.940724	0.947358	0.536149
QRFPR	0.974024	0.965812	0.940724	0.947359	0.536258
AGPAT4	0.974024	0.965812	0.940724	0.947359	0.536258
PCID2	0.970429	0.96939	0.940723	0.94736	0.536313
UPF3A	0.970163	0.969646	0.940714	0.94736	0.536367
ODC1	0.977098	0.962759	0.94071	0.947361	0.536421
FAM69B	0.980451	0.959466	0.940709	0.947361	0.536476
F2RL3	0.983546	0.956441	0.940703	0.947362	0.536529
DPEP3	0.980182	0.959719	0.940699	0.947362	0.536583
RNF44	0.973224	0.966577	0.940696	0.947363	0.536746
CTSF	0.973224	0.966577	0.940696	0.947364	0.536746
ZNF320	0.973224	0.966577	0.940696	0.947364	0.536746
IDH3G	0.979913	0.959972	0.940689	0.947365	0.5368
WIPI1	0.972957	0.966832	0.940686	0.947365	0.53691
PSG1	0.972957	0.966832	0.940686	0.947366	0.53691
LRRTM4	0.976295	0.963521	0.940681	0.947366	0.536964
ISL2	0.982737	0.957196	0.940672	0.947367	0.537018
CCZ1B	0.972158	0.967598	0.940659	0.947367	0.537072
NIPAL3	0.975493	0.964284	0.940652	0.947368	0.537127
MKNK2	0.975226	0.964538	0.940642	0.947369	0.537181
SLC25A47	0.978571	0.961237	0.94064	0.947369	0.537236
TMEM39B	0.974958	0.964793	0.940633	0.94737	0.537345
MKKS	0.974958	0.964793	0.940633	0.94737	0.537345
DCX	0.974691	0.965047	0.940623	0.947371	0.537399
ZDHHC13	0.971093	0.968621	0.940622	0.947371	0.537454
STAMBP	0.970827	0.968877	0.940613	0.947372	0.537562
PSG3	0.970827	0.968877	0.940613	0.947372	0.537562
CRHR2	0.974157	0.965557	0.940604	0.947373	0.537616
TMX3	0.966715	0.972986	0.9406	0.947374	0.537671
KANSL2	0.973891	0.965812	0.940595	0.947374	0.537724
TUBA8	0.980585	0.959214	0.940591	0.947375	0.537779
FAM55D	0.973624	0.966067	0.940585	0.947375	0.537833
RSL1D1	0.973357	0.966322	0.940576	0.947376	0.537887
GNAL	0.97309	0.966577	0.940567	0.947376	0.537941
RBMXL2	0.979511	0.960225	0.94055	0.947377	0.537995
DBT	0.972557	0.967087	0.940548	0.947377	0.538212
CDC25C	0.972557	0.967087	0.940548	0.947378	0.538212
SPOCK1	0.972557	0.967087	0.940548	0.947379	0.538212
SMARCE1	0.972557	0.967087	0.940548	0.947379	0.538212
WWOX	0.975894	0.963775	0.940542	0.94738	0.538266
ZFP57	0.975626	0.964029	0.940532	0.94738	0.53832
POLR1E	0.972025	0.967598	0.94053	0.947381	0.538373
UGT8	0.975359	0.964284	0.940523	0.947381	0.538427
NR2F2	0.982064	0.9577	0.940523	0.947382	0.538482
TMPRSS11A	0.967907	0.971699	0.940514	0.947382	0.538536
CCDC76	0.971492	0.96811	0.940511	0.947383	0.53859
CD14	0.984895	0.954933	0.940508	0.947384	0.538644
EXOSC9	0.97096	0.968621	0.940493	0.947384	0.538752
P2RY11	0.981257	0.958456	0.940492	0.947385	0.538806
HAUS8	0.974291	0.965302	0.940485	0.947385	0.53886
GJA8	0.980719	0.958961	0.940472	0.947386	0.538914
SERINC3	0.973757	0.965812	0.940466	0.947386	0.538968
NFIB	0.969897	0.969646	0.940457	0.947387	0.539022
ZNF155	0.97349	0.966067	0.940457	0.947387	0.539075
UGT2B4	0.972957	0.966577	0.940438	0.947388	0.539129
TERF1	0.972691	0.966832	0.940429	0.947389	0.539236
TAT	0.972691	0.966832	0.940429	0.947389	0.539236
FAM83F	0.976027	0.963521	0.940423	0.94739	0.539291
AMIGO1	0.979376	0.960225	0.940422	0.94739	0.539398
ACTL7A	0.979376	0.960225	0.940422	0.947391	0.539398
RNF130	0.975493	0.964029	0.940404	0.947391	0.539452
MSANTD3-TMEFF1	0.971626	0.967854	0.940392	0.947392	0.539506
TNFRSF10B	0.974958	0.964538	0.940385	0.947392	0.539561
KLHDC8A	0.978303	0.961237	0.940382	0.947393	0.539669
PRMT1	0.978303	0.961237	0.940382	0.947394	0.539669
SH3BP5	0.974691	0.964793	0.940375	0.947394	0.539722
FANCE	0.970827	0.968621	0.940364	0.947395	0.539885
PRKAR1A	0.970827	0.968621	0.940364	0.947395	0.539885
XIAP	0.970827	0.968621	0.940364	0.947396	0.539885
CTSD	0.977767	0.961744	0.940362	0.947396	0.539939
ING3	0.96698	0.972471	0.940359	0.947397	0.539993
P2RX4	0.977499	0.961998	0.940352	0.947397	0.540047
MEX3C	0.973891	0.965557	0.940347	0.947398	0.540155
SIGLEC7	0.973891	0.965557	0.940347	0.947399	0.540155
PRR5	0.980585	0.958961	0.940343	0.947399	0.54021
SLAIN2	0.973624	0.965812	0.940337	0.9474	0.540264
PDIA6	0.973357	0.966067	0.940328	0.9474	0.540318
LRRC6	0.969499	0.969902	0.940319	0.947401	0.540372
ACY1	0.976429	0.963013	0.940313	0.947401	0.540426
MKRN1	0.972557	0.966832	0.9403	0.947402	0.540481
SIL1	0.975894	0.963521	0.940294	0.947402	0.54059
EEF1A1	0.975894	0.963521	0.940294	0.947403	0.54059
CABLES2	0.975626	0.963775	0.940284	0.947404	0.540644
KIAA0494	0.972025	0.967343	0.940281	0.947404	0.540808
SLC9B1	0.972025	0.967343	0.940281	0.947405	0.540808
KRT26	0.972025	0.967343	0.940281	0.947405	0.540808
IL28RA	0.975359	0.964029	0.940275	0.947406	0.540862
TMEM198	0.978706	0.960731	0.940273	0.947406	0.540916
VPS72	0.974825	0.964538	0.940256	0.947407	0.541026
PIP4K2C	0.974825	0.964538	0.940256	0.947407	0.541026
LILRA3	0.977633	0.961744	0.940233	0.947408	0.54108
NDUFV3	0.974024	0.965302	0.940227	0.947409	0.541134
DDI1	0.977366	0.961998	0.940223	0.947409	0.541187
TOM1L1	0.970163	0.969133	0.940217	0.94741	0.541241
B3GALT4	0.977098	0.962251	0.940214	0.94741	0.541348
KRT34	0.977098	0.962251	0.940214	0.947411	0.541348
VNN2	0.97349	0.965812	0.940208	0.947411	0.54151
TMPRSS4	0.97349	0.965812	0.940208	0.947412	0.54151
SIRT2	0.97349	0.965812	0.940208	0.947412	0.54151
TYMP	0.97683	0.962505	0.940204	0.947413	0.541565
DDI2	0.973224	0.966067	0.940199	0.947413	0.541675
IRF6	0.973224	0.966067	0.940199	0.947414	0.541675
KCNAB3	0.965524	0.973758	0.940187	0.947415	0.541727
RPL3	0.976295	0.963013	0.940185	0.947415	0.541782
SCTR	0.972691	0.966577	0.94018	0.947416	0.541837
DONSON	0.96857	0.970672	0.940163	0.947416	0.54189
NDUFA9	0.972158	0.967087	0.940162	0.947417	0.541999
CYLC1	0.972158	0.967087	0.940162	0.947417	0.541999
FARS2	0.975226	0.964029	0.940146	0.947418	0.542108
MMP20	0.975226	0.964029	0.940146	0.947418	0.542108
WNT7A	0.98166	0.9577	0.940136	0.947419	0.542163
SLC17A4	0.971359	0.967854	0.940134	0.94742	0.542218
ZNF329	0.974691	0.964538	0.940127	0.94742	0.542272
ST3GAL2	0.978035	0.961237	0.940124	0.947421	0.542327
MGAT2	0.977767	0.961491	0.940114	0.947421	0.542381
AIPL1	0.977499	0.961744	0.940104	0.947422	0.542436
ELF3	0.973624	0.965557	0.940089	0.947422	0.54249
ARRDC2	0.976964	0.962251	0.940085	0.947423	0.542544
GSR	0.973357	0.965812	0.94008	0.947423	0.542599
STEAP2	0.969764	0.96939	0.94008	0.947424	0.542653
PRAMEF18	0.976429	0.962759	0.940065	0.947424	0.542762
PRAMEF19	0.976429	0.962759	0.940065	0.947425	0.542762
LRIT2	0.976161	0.963013	0.940056	0.947426	0.54287
ABHD2	0.976161	0.963013	0.940056	0.947426	0.54287
BSG	0.979511	0.959719	0.940055	0.947427	0.542924
TRDN	0.968968	0.970159	0.940053	0.947427	0.542979
TBX15	0.972557	0.966577	0.940052	0.947428	0.543033
LTV1	0.968702	0.970415	0.940044	0.947428	0.543088
TTLL11	0.972291	0.966832	0.940042	0.947429	0.543142
CCZ1	0.972025	0.967087	0.940033	0.947429	0.543251
ZNF100	0.972025	0.967087	0.940033	0.94743	0.543251
ADSS	0.971759	0.967343	0.940024	0.947431	0.543359
MSR1	0.971759	0.967343	0.940024	0.947431	0.543359
C3orf64	0.971492	0.967598	0.940015	0.947432	0.543414
TMEM43	0.974825	0.964284	0.940008	0.947432	0.543521
NAGA	0.974825	0.964284	0.940008	0.947433	0.543521
SATL1	0.967377	0.971699	0.939999	0.947433	0.543575
FAM8A1	0.974024	0.965047	0.939979	0.947434	0.54363
GALT	0.973757	0.965302	0.93997	0.947434	0.543684
PLD5	0.970163	0.968877	0.939969	0.947435	0.543845
BLMH	0.970163	0.968877	0.939969	0.947435	0.543845
F9	0.970163	0.968877	0.939969	0.947436	0.543845
BCKDK	0.980451	0.958709	0.939967	0.947437	0.543899
KRT80	0.977098	0.961998	0.939966	0.947437	0.543954
GJA10	0.97349	0.965557	0.93996	0.947438	0.544063
PKNOX1	0.97349	0.965557	0.93996	0.947438	0.544063
STOML2	0.973224	0.965812	0.939951	0.947439	0.544117
ACOT7	0.979913	0.959214	0.939946	0.947439	0.544172
CYP3A43	0.969366	0.969646	0.939942	0.94744	0.544227
PDZK1	0.972957	0.966067	0.939942	0.94744	0.544281
ADRA2C	0.979376	0.959719	0.939926	0.947441	0.544336
ANGPTL6	0.975493	0.963521	0.939908	0.947441	0.54439
GPRC5B	0.97884	0.960225	0.939906	0.947442	0.544445
PI16	0.978571	0.960478	0.939896	0.947443	0.544499
CYP3A4	0.971093	0.967854	0.939877	0.947443	0.544552
ZNF548	0.974157	0.964793	0.93986	0.947444	0.544607
MRPS9	0.970562	0.968366	0.939858	0.947444	0.544661
TIGD2	0.973624	0.965302	0.939841	0.947445	0.544768
ZNF92	0.973624	0.965302	0.939841	0.947445	0.544768
C3orf23	0.97003	0.968877	0.93984	0.947446	0.544822
PARD6A	0.980316	0.958709	0.939838	0.947446	0.544875
VPS4B	0.969764	0.969133	0.939831	0.947447	0.54493
CREB3L2	0.97309	0.965812	0.939822	0.947447	0.545037
TNFRSF10A	0.97309	0.965812	0.939822	0.947448	0.545037
HOXB2	0.983141	0.955938	0.939822	0.947449	0.545092
AGXT2L2	0.976429	0.962505	0.939818	0.947449	0.545201
ARRB1	0.976429	0.962505	0.939818	0.94745	0.545201
IFRD1	0.972824	0.966067	0.939813	0.94745	0.54531
MMP13	0.972824	0.966067	0.939813	0.947451	0.54531
ZNF502	0.972557	0.966322	0.939803	0.947451	0.545365
MDM2	0.968702	0.970159	0.939795	0.947452	0.545473
MKNK1	0.972291	0.966577	0.939794	0.947452	0.545579
NDRG1	0.972291	0.966577	0.939794	0.947453	0.545579
PELI2	0.975626	0.963267	0.939789	0.947453	0.545634
PALMD	0.972025	0.966832	0.939785	0.947454	0.545797
FCRL2	0.972025	0.966832	0.939785	0.947455	0.545797
SLC9B2	0.972025	0.966832	0.939785	0.947455	0.545797
AGPAT6	0.971759	0.967087	0.939776	0.947456	0.545904
HTRA1	0.971759	0.967087	0.939776	0.947456	0.545904
UGT2A2	0.971492	0.967343	0.939766	0.947457	0.546067
ZNF454	0.971492	0.967343	0.939766	0.947457	0.546067
STK38	0.971492	0.967343	0.939766	0.947458	0.546067
SHB	0.974825	0.964029	0.93976	0.947458	0.54612
RANBP3L	0.967377	0.971442	0.939751	0.947459	0.546175
ERO1L	0.967112	0.971699	0.939742	0.947459	0.546229
SERPINC1	0.974291	0.964538	0.939741	0.94746	0.546338
CHID1	0.974291	0.964538	0.939741	0.947461	0.546338
POTEA	0.970694	0.96811	0.939739	0.947461	0.546447
STAU2	0.970694	0.96811	0.939739	0.947462	0.546447
CKAP4	0.977633	0.961237	0.939738	0.947462	0.546501
HEXIM1	0.980451	0.958456	0.939719	0.947463	0.546555
MDM4	0.969897	0.968877	0.939711	0.947463	0.546664
GLRB	0.969897	0.968877	0.939711	0.947464	0.546664
HAPLN3	0.979913	0.958961	0.939699	0.947464	0.546718
ZNF2	0.976562	0.962251	0.939699	0.947465	0.546773
RBMS3	0.969366	0.96939	0.939693	0.947465	0.546881
SPPL2A	0.969366	0.96939	0.939693	0.947466	0.546881
AGPAT3	0.976295	0.962505	0.939689	0.947467	0.546935
CHRNA9	0.976027	0.962759	0.939679	0.947467	0.546987
TMEM79	0.979376	0.959466	0.939679	0.947468	0.547041
LILRA2	0.97576	0.963013	0.939669	0.947468	0.547095
HMBOX1	0.96857	0.970159	0.939666	0.947469	0.54715
DNAJB12	0.975493	0.963267	0.93966	0.947469	0.547204
BTBD1	0.971892	0.966832	0.939656	0.94747	0.547313
ZNF583	0.971892	0.966832	0.939656	0.94747	0.547313
LHX2	0.98193	0.956944	0.939652	0.947471	0.547367
HYAL1	0.978571	0.960225	0.939649	0.947471	0.547476
PNPLA2	0.978571	0.960225	0.939649	0.947472	0.547476
B3GNT8	0.978303	0.960478	0.939639	0.947472	0.547531
CDS2	0.971359	0.967343	0.939638	0.947473	0.547584
SMARCB1	0.974691	0.964029	0.939631	0.947474	0.547638
KRT37	0.977767	0.960984	0.939619	0.947474	0.547747
TRIB3	0.977767	0.960984	0.939619	0.947475	0.547747
FAM50B	0.98422	0.954682	0.939617	0.947475	0.547802
ZNF573	0.974157	0.964538	0.939612	0.947476	0.547857
GPR61	0.977499	0.961237	0.939609	0.947476	0.547965
TFDP1	0.977499	0.961237	0.939609	0.947477	0.547965
KCTD18	0.977232	0.961491	0.939599	0.947477	0.548072
ERICH1	0.977232	0.961491	0.939599	0.947478	0.548072
ETF1	0.97003	0.968621	0.939592	0.947478	0.548127
ZNF696	0.983411	0.955435	0.939585	0.947479	0.548181
TRMT12	0.973357	0.965302	0.939584	0.94748	0.548236
RUNDC3B	0.969764	0.968877	0.939583	0.94748	0.54829
GDF15	0.983141	0.955686	0.939575	0.947481	0.548345
AGPAT9	0.969499	0.969133	0.939574	0.947481	0.548453
ACOT9	0.969499	0.969133	0.939574	0.947482	0.548453
E2F2	0.976429	0.962251	0.93957	0.947482	0.548616
GPR75	0.976429	0.962251	0.93957	0.947483	0.548616
ENPP6	0.976429	0.962251	0.93957	0.947483	0.548616
SIGLEC9	0.976161	0.962505	0.93956	0.947484	0.548671
ERAL1	0.972557	0.966067	0.939555	0.947484	0.548726
HIAT1	0.968702	0.969902	0.939547	0.947485	0.54878
ZNHIT6	0.972291	0.966322	0.939546	0.947485	0.548833
ZNF415	0.975359	0.963267	0.939531	0.947486	0.548888
DOK7	0.978706	0.959972	0.93953	0.947487	0.548997
AHCY	0.978706	0.959972	0.93953	0.947487	0.548997
PSEN1	0.971759	0.966832	0.939527	0.947488	0.549051
GOPC	0.971492	0.967087	0.939518	0.947488	0.54916
CPA4	0.971492	0.967087	0.939518	0.947489	0.54916
RUNX1	0.977901	0.960731	0.9395	0.947489	0.549214
OXTR	0.984355	0.954431	0.939498	0.94749	0.549268
CLP1	0.974291	0.964284	0.939493	0.94749	0.549321
DPYS	0.970694	0.967854	0.939491	0.947491	0.549375
SLC38A3	0.980719	0.957952	0.939482	0.947491	0.549429
MAP2K5	0.966583	0.971956	0.939476	0.947492	0.549484
SYT7	0.977098	0.961491	0.939471	0.947492	0.549539
GLRA1	0.97349	0.965047	0.939464	0.947493	0.549592
ZNF157	0.973224	0.965302	0.939455	0.947494	0.549646
KIAA1609	0.976562	0.961998	0.939451	0.947494	0.5497
BEND7	0.972957	0.965557	0.939445	0.947495	0.549753
KYNU	0.969366	0.969133	0.939445	0.947495	0.549807
HS6ST3	0.979645	0.958961	0.939441	0.947496	0.549861
CELF3	0.972424	0.966067	0.939427	0.947496	0.549915
MRPS5	0.972158	0.966322	0.939417	0.947497	0.550021
GOT1	0.972158	0.966322	0.939417	0.947497	0.550021
ZNF556	0.975493	0.963013	0.939412	0.947498	0.550076
PRKAR1B	0.97884	0.959719	0.939411	0.947498	0.55013
TRIM22	0.971892	0.966577	0.939408	0.947499	0.550185
TOX3	0.975226	0.963267	0.939402	0.947499	0.550239
TUBA4A	0.978571	0.959972	0.939401	0.9475	0.550347
MVD	0.978571	0.959972	0.939401	0.947501	0.550347
SEMG1	0.968039	0.970415	0.9394	0.947501	0.5504
ZNF430	0.971626	0.966832	0.939399	0.947502	0.550453
KCNG3	0.98166	0.956944	0.939394	0.947502	0.550506
LILRA6	0.974958	0.963521	0.939393	0.947503	0.55056
SNRNP70	0.971359	0.967087	0.939389	0.947503	0.550615
CCT6A	0.971093	0.967343	0.93938	0.947504	0.550722
GLCCI1	0.971093	0.967343	0.93938	0.947504	0.550722
PHF10	0.967244	0.971185	0.939374	0.947505	0.550777
NIM1	0.974424	0.964029	0.939374	0.947505	0.550886
OLFM4	0.974424	0.964029	0.939374	0.947506	0.550886
SERINC2	0.977499	0.960984	0.939362	0.947506	0.55094
CREBZF	0.98395	0.954682	0.939359	0.947507	0.550995
EXD1	0.970296	0.96811	0.939353	0.947507	0.551049
GATM	0.97003	0.968366	0.939344	0.947508	0.551104
GABRR2	0.979779	0.958709	0.939323	0.947509	0.551158
TTC5	0.969233	0.969133	0.939316	0.947509	0.551213
CSTF1	0.976161	0.962251	0.939312	0.94751	0.551267
RBM46	0.972557	0.965812	0.939307	0.94751	0.551321
CCDC155	0.975894	0.962505	0.939303	0.947511	0.551429
ZNF280A	0.975894	0.962505	0.939303	0.947511	0.551429
NFKBIB	0.979242	0.959214	0.939303	0.947512	0.551483
TRIP13	0.972291	0.966067	0.939298	0.947512	0.551591
C16orf58	0.972291	0.966067	0.939298	0.947513	0.551591
P2RX1	0.975359	0.963013	0.939283	0.947513	0.551645
C1orf172	0.978706	0.959719	0.939283	0.947514	0.551699
44445	0.971759	0.966577	0.939279	0.947514	0.551754
TESPA1	0.974825	0.963521	0.939264	0.947515	0.551808
SLC15A4	0.971226	0.967087	0.939261	0.947516	0.551863
NARF	0.974558	0.963775	0.939255	0.947516	0.551917
MB21D2	0.977901	0.960478	0.939253	0.947517	0.551971
ERGIC3	0.97096	0.967343	0.939252	0.947517	0.552026
ERMAP	0.974291	0.964029	0.939245	0.947518	0.552134
RASGEF1C	0.974291	0.964029	0.939245	0.947518	0.552134
SNX31	0.970694	0.967598	0.939242	0.947519	0.552188
CCDC65	0.970429	0.967854	0.939233	0.947519	0.552242
BCAT2	0.973757	0.964538	0.939226	0.94752	0.552296
LRRC24	0.977098	0.961237	0.939223	0.94752	0.552351
NOVA2	0.979913	0.958456	0.939204	0.947521	0.552405
WNT10B	0.976562	0.961744	0.939203	0.947521	0.552459
STK32B	0.972957	0.965302	0.939198	0.947522	0.552512
ZNF248	0.972691	0.965557	0.939188	0.947522	0.552566
AMIGO2	0.979376	0.958961	0.939184	0.947523	0.55262
RSAD1	0.976027	0.962251	0.939184	0.947524	0.552675
ZNF642	0.972424	0.965812	0.939179	0.947524	0.552728
44440	0.975493	0.962759	0.939164	0.947525	0.552783
MTX1	0.974958	0.963267	0.939145	0.947525	0.552837
CYP3A5	0.971359	0.966832	0.939141	0.947526	0.552945
PNLIPRP1	0.971359	0.966832	0.939141	0.947526	0.552945
IRX2	0.981391	0.956944	0.939137	0.947527	0.552998
PREB	0.974691	0.963521	0.939135	0.947527	0.553052
BMP7	0.978035	0.960225	0.939134	0.947528	0.553106
UGT2B17	0.971093	0.967087	0.939132	0.947528	0.55316
UGT2B11	0.970827	0.967343	0.939123	0.947529	0.553214
ZACN	0.974157	0.964029	0.939116	0.947529	0.553268
NKAPL	0.973891	0.964284	0.939107	0.94753	0.553429
ZNF677	0.973891	0.964284	0.939107	0.94753	0.553429
ZNF630	0.973891	0.964284	0.939107	0.947531	0.553429
RING1	0.977232	0.960984	0.939104	0.947532	0.553484
RTN4RL1	0.983681	0.954682	0.939102	0.947532	0.553539
APOBEC3B	0.973357	0.964793	0.939088	0.947533	0.553593
ZNF10	0.97309	0.965047	0.939078	0.947533	0.553646
GABPA	0.969499	0.968621	0.939077	0.947534	0.553701
FAM117A	0.972557	0.965557	0.939059	0.947534	0.553755
JMJD6	0.975894	0.962251	0.939055	0.947535	0.55381
SLC16A1	0.972291	0.965812	0.93905	0.947535	0.553916
ZFP14	0.972291	0.965812	0.93905	0.947536	0.553916
ZNF195	0.971492	0.966577	0.939022	0.947536	0.554079
MBTPS2	0.971492	0.966577	0.939022	0.947537	0.554079
VSIG10	0.974825	0.963267	0.939016	0.947537	0.554187
KDM8	0.974825	0.963267	0.939016	0.947538	0.554187
HBP1	0.97096	0.967087	0.939004	0.947538	0.554242
KCNA2	0.974291	0.963775	0.938997	0.947539	0.554296
RMND5B	0.974024	0.964029	0.938988	0.94754	0.55435
ASB6	0.980451	0.9577	0.938977	0.94754	0.554404
CCDC125	0.970163	0.967854	0.938976	0.947541	0.554458
GPR37L1	0.977098	0.960984	0.938976	0.947541	0.554512
B3GNT6	0.983546	0.954682	0.938973	0.947542	0.554567
POC1B	0.969897	0.96811	0.938967	0.947542	0.554621
ATAT1	0.969632	0.968366	0.938958	0.947543	0.554676
CLEC14A	0.979913	0.958204	0.938957	0.947543	0.55473
PNCK	0.976295	0.961744	0.938946	0.947544	0.554783
C7orf26	0.979108	0.958961	0.938927	0.947544	0.554837
NLK	0.972158	0.965812	0.938921	0.947545	0.554891
UMPS	0.975493	0.962505	0.938917	0.947545	0.554944
ZNF26	0.971892	0.966067	0.938912	0.947546	0.554996
GPBP1L1	0.971359	0.966577	0.938894	0.947546	0.555051
FUT10	0.971093	0.966832	0.938884	0.947547	0.555105
LMAN2	0.981122	0.956944	0.938879	0.947547	0.555158
ZFYVE27	0.974424	0.963521	0.938878	0.947548	0.555213
CEP55	0.967244	0.970672	0.938877	0.947549	0.555268
DOC2A	0.977767	0.960225	0.938877	0.947549	0.555376
PLA2G15	0.977767	0.960225	0.938877	0.94755	0.555376
ZNF431	0.970827	0.967087	0.938875	0.94755	0.555429
HAPLN4	0.980854	0.957196	0.938869	0.947551	0.555483
STAM2	0.970562	0.967343	0.938866	0.947551	0.555537
EPB49	0.973891	0.964029	0.938859	0.947552	0.555591
FOXB2	0.983681	0.954431	0.938855	0.947552	0.555644
VEZF1	0.973624	0.964284	0.93885	0.947553	0.555699
GPR176	0.976964	0.960984	0.938847	0.947553	0.555753
ALG6	0.969764	0.96811	0.938838	0.947554	0.555807
MYOD1	0.987287	0.950927	0.938838	0.947554	0.555862
ZDHHC11	0.976696	0.961237	0.938837	0.947555	0.555916
SARM1	0.976429	0.961491	0.938827	0.947555	0.555969
B4GALT2	0.979511	0.958456	0.938818	0.947556	0.556022
CAP2	0.972557	0.965302	0.938812	0.947556	0.556075
DAZAP1	0.972291	0.965557	0.938802	0.947557	0.55613
SMAP2	0.968702	0.969133	0.938802	0.947558	0.556184
FAM53B	0.978974	0.958961	0.938798	0.947558	0.556239
SLC38A7	0.975626	0.962251	0.938798	0.947559	0.556292
TMEM39A	0.972025	0.965812	0.938793	0.947559	0.5564
LEMD2	0.972025	0.965812	0.938793	0.94756	0.5564
ZNF331	0.975359	0.962505	0.938788	0.94756	0.556452
GPR89A	0.968172	0.969646	0.938784	0.947561	0.556507
ZNF619	0.971492	0.966322	0.938774	0.947561	0.556562
RNF149	0.978169	0.959719	0.938768	0.947562	0.556616
SNAP47	0.977366	0.960478	0.938738	0.947562	0.556724
MLYCD	0.977366	0.960478	0.938738	0.947563	0.556724
DCTN4	0.970429	0.967343	0.938737	0.947563	0.556777
C17orf85	0.970163	0.967598	0.938728	0.947564	0.556831
C3orf30	0.97349	0.964284	0.938721	0.947564	0.556885
CHKB	0.973224	0.964538	0.938711	0.947565	0.556939
NAT16	0.982468	0.955435	0.938684	0.947565	0.556992
CASC4	0.972424	0.965302	0.938683	0.947566	0.557046
BMP5	0.972158	0.965557	0.938674	0.947567	0.5571
CYTH1	0.971892	0.965812	0.938664	0.947567	0.557153
SMAD9	0.975226	0.962505	0.93866	0.947568	0.557208
MIIP	0.974958	0.962759	0.93865	0.947568	0.557317
GOT2	0.974958	0.962759	0.93865	0.947569	0.557317
HCRTR1	0.978303	0.959466	0.938649	0.947569	0.557371
C8orf44-SGK3	0.967774	0.969902	0.938647	0.94757	0.557479
SGK3	0.967774	0.969902	0.938647	0.94757	0.557479
TUBB8	0.981391	0.956441	0.938643	0.947571	0.557534
ETS1	0.974157	0.963521	0.938621	0.947571	0.557589
TMEM161B	0.96698	0.970672	0.93862	0.947572	0.557643
ENO2	0.973891	0.963775	0.938611	0.947572	0.55775
LGMN	0.973891	0.963775	0.938611	0.947573	0.55775
HTR2C	0.977232	0.960478	0.938609	0.947573	0.557804
MTA3	0.973624	0.964029	0.938602	0.947574	0.557859
FAM126A	0.97003	0.967598	0.938599	0.947574	0.557913
CTDSPL2	0.969764	0.967854	0.93859	0.947575	0.557967
C12orf34	0.982603	0.955184	0.938566	0.947575	0.558022
B3GNTL1	0.972557	0.965047	0.938564	0.947576	0.558075
DCAF12	0.972291	0.965302	0.938555	0.947577	0.558183
CERS4	0.972291	0.965302	0.938555	0.947577	0.558183
IL11RA	0.972025	0.965557	0.938545	0.947578	0.558236
FOXG1	0.982064	0.955686	0.938545	0.947578	0.55829
MBTD1	0.964599	0.972986	0.938541	0.947579	0.558345
TC2N	0.968172	0.96939	0.938536	0.947579	0.558399
RAD52	0.971759	0.965812	0.938536	0.94758	0.558506
BPIFB6	0.971759	0.965812	0.938536	0.94758	0.558506
NDNF	0.975092	0.962505	0.938531	0.947581	0.558558
SRL	0.978437	0.959214	0.938531	0.947581	0.558611
HIATL1	0.971226	0.966322	0.938517	0.947582	0.558666
UGT2B7	0.97096	0.966577	0.938508	0.947582	0.558827
SLC17A5	0.97096	0.966577	0.938508	0.947583	0.558827
SLC38A2	0.97096	0.966577	0.938508	0.947583	0.558827
SMARCD3	0.974291	0.963267	0.938502	0.947584	0.558882
ERV3-1	0.970694	0.966832	0.938499	0.947584	0.558936
PLAGL2	0.980719	0.956944	0.938493	0.947585	0.558991
ARRB2	0.974024	0.963521	0.938492	0.947585	0.559045
DUSP10	0.977098	0.960478	0.938481	0.947586	0.559097
ZNF582	0.970163	0.967343	0.93848	0.947586	0.559151
ADC	0.97349	0.964029	0.938473	0.947587	0.559206
WNT5B	0.980182	0.957448	0.938473	0.947588	0.55926
GSDMC	0.969897	0.967598	0.938471	0.947588	0.559315
44447	0.97683	0.960731	0.938471	0.947589	0.559478
CCM2	0.97683	0.960731	0.938471	0.947589	0.559478
TBX1	0.97683	0.960731	0.938471	0.94759	0.559478
ADRA1A	0.979913	0.9577	0.938463	0.94759	0.559532
EVL	0.972957	0.964538	0.938454	0.947591	0.559639
DNMT3L	0.972957	0.964538	0.938454	0.947591	0.559639
SRP54	0.969366	0.96811	0.938453	0.947592	0.559748
CFP	0.969366	0.96811	0.938453	0.947592	0.559748
EDC3	0.976295	0.961237	0.938451	0.947593	0.559802
HDAC2	0.969101	0.968366	0.938444	0.947593	0.559855
LPPR3	0.976027	0.961491	0.938441	0.947594	0.559909
ZNF676	0.972158	0.965302	0.938426	0.947594	0.559964
ALDH1A2	0.971892	0.965557	0.938417	0.947595	0.560073
RRP1	0.971892	0.965557	0.938417	0.947595	0.560073
EGR3	0.98476	0.952927	0.938404	0.947596	0.560126
CASP10	0.971359	0.966067	0.938398	0.947596	0.56018
ACR	0.974691	0.962759	0.938393	0.947597	0.560233
AGER	0.971093	0.966322	0.938389	0.947597	0.560287
RGL4	0.974424	0.963013	0.938383	0.947598	0.560396
TOX2	0.977767	0.959719	0.938382	0.947599	0.560451
MYOT	0.970827	0.966577	0.938379	0.947599	0.560504
MFSD4	0.974157	0.963267	0.938374	0.9476	0.560559
SNTA1	0.973891	0.963521	0.938364	0.9476	0.560614
NR1H4	0.970296	0.967087	0.938361	0.947601	0.560668
FAM154A	0.973624	0.963775	0.938354	0.947601	0.560777
MAP3K8	0.973624	0.963775	0.938354	0.947602	0.560777
LHX3	0.979779	0.9577	0.938334	0.947602	0.560831
B3GALTL	0.969499	0.967854	0.938333	0.947603	0.560885
SLC38A5	0.972824	0.964538	0.938326	0.947603	0.560939
WDR13	0.979242	0.958204	0.938314	0.947604	0.560991
FAM108A1	0.982333	0.955184	0.938309	0.947604	0.561046
ZNF674	0.972291	0.965047	0.938307	0.947605	0.5611
PCOLCE	0.975626	0.961744	0.938303	0.947605	0.561153
KRT13	0.978706	0.958709	0.938294	0.947606	0.561207
AGXT2L1	0.971492	0.965812	0.938279	0.947606	0.561261
ZNF821	0.974825	0.962505	0.938274	0.947607	0.561315
KRT31	0.977901	0.959466	0.938264	0.947607	0.56137
CERS2	0.97096	0.966322	0.93826	0.947608	0.561424
TUBB3	0.983815	0.953678	0.938243	0.947608	0.561479
MOSPD2	0.970429	0.966832	0.938242	0.947609	0.561533
FAM83A	0.980451	0.956944	0.938236	0.947609	0.561588
ACPL2	0.977098	0.960225	0.938234	0.94761	0.561696
CHRNA3	0.977098	0.960225	0.938234	0.947611	0.561696
PNLIP	0.970163	0.967087	0.938232	0.947611	0.56175
MBOAT7	0.97683	0.960478	0.938224	0.947612	0.561804
UPB1	0.972957	0.964284	0.938207	0.947612	0.561857
TNFRSF1B	0.976027	0.961237	0.938194	0.947613	0.561964
NAPSA	0.976027	0.961237	0.938194	0.947613	0.561964
SLC41A3	0.972424	0.964793	0.938188	0.947614	0.562017
CCNA1	0.968835	0.968366	0.938187	0.947614	0.56207
CHRFAM7A	0.97884	0.958456	0.938175	0.947615	0.562123
TXNRD1	0.975226	0.961998	0.938165	0.947615	0.562178
LRCH2	0.964203	0.972986	0.938156	0.947616	0.562232
CCBL1	0.974958	0.962251	0.938155	0.947616	0.562287
ADRM1	0.978303	0.958961	0.938155	0.947617	0.562341
RAB3IP	0.967774	0.96939	0.93815	0.947617	0.562396
PDHA1	0.971359	0.965812	0.93815	0.947618	0.56245
CYP3A7	0.971093	0.966067	0.938141	0.947618	0.562559
KATNAL1	0.971093	0.966067	0.938141	0.947619	0.562559
CCT2	0.970827	0.966322	0.938132	0.947619	0.562668
ZNF449	0.970827	0.966322	0.938132	0.94762	0.562668
KIAA0513	0.974157	0.963013	0.938126	0.94762	0.562722
KLF11	0.977232	0.959972	0.938115	0.947621	0.562831
BTD	0.977232	0.959972	0.938115	0.947621	0.562831
BIVM	0.970296	0.966832	0.938113	0.947622	0.562886
C9orf114	0.973624	0.963521	0.938107	0.947622	0.56294
POLD3	0.96645	0.970672	0.938106	0.947623	0.562994
UGT2B28	0.97003	0.967087	0.938104	0.947624	0.563049
HFE2	0.976696	0.960478	0.938095	0.947624	0.563103
ZDHHC16	0.969764	0.967343	0.938095	0.947625	0.563158
FAM90A1	0.979779	0.957448	0.938087	0.947625	0.563212
POU2F3	0.969499	0.967598	0.938085	0.947626	0.563267
SNX4	0.965657	0.971442	0.93808	0.947626	0.563321
CUEDC1	0.976161	0.960984	0.938075	0.947627	0.563375
C20orf3	0.972291	0.964793	0.938059	0.947627	0.56343
FAM116B	0.978706	0.958456	0.938047	0.947628	0.563484
IL3RA	0.975359	0.961744	0.938046	0.947628	0.563537
SPPL2B	0.981795	0.955435	0.938041	0.947629	0.563591
ZNF704	0.975092	0.961998	0.938036	0.947629	0.563645
DPEP1	0.977901	0.959214	0.938016	0.94763	0.563699
TAF7L	0.970694	0.966322	0.938003	0.94763	0.563753
ALKBH5	0.980719	0.956441	0.938	0.947631	0.563807
MFSD9	0.977366	0.959719	0.937996	0.947631	0.563915
CYP8B1	0.977366	0.959719	0.937996	0.947632	0.563915
FOXN3	0.977098	0.959972	0.937987	0.947632	0.563968
LUC7L2	0.969632	0.967343	0.937966	0.947633	0.564022
O3FAR1	0.979376	0.9577	0.937949	0.947633	0.564076
SLC17A3	0.968835	0.96811	0.937939	0.947634	0.564186
C15orf44	0.968835	0.96811	0.937939	0.947634	0.564186
SLC38A8	0.97576	0.961237	0.937937	0.947635	0.56424
DDB2	0.972158	0.964793	0.937931	0.947635	0.564294
SDCCAG3	0.975493	0.961491	0.937927	0.947636	0.564455
TMCC3	0.975493	0.961491	0.937927	0.947636	0.564455
CPA1	0.975226	0.961744	0.937918	0.947637	0.564509
BBS4	0.968039	0.968877	0.937912	0.947638	0.564563
BMP4	0.978303	0.958709	0.937908	0.947638	0.564672
PIP4K2B	0.978303	0.958709	0.937908	0.947639	0.564672
HRH1	0.974958	0.961998	0.937908	0.947639	0.564727
CELF1	0.971359	0.965557	0.937903	0.94764	0.564781
CANT1	0.981391	0.955686	0.937902	0.94764	0.564835
RNF8	0.967509	0.96939	0.937894	0.947641	0.56489
ZSCAN1	0.977767	0.959214	0.937888	0.947641	0.564945
ASPG	0.980854	0.956189	0.937882	0.947642	0.564999
C19orf6	0.973891	0.963013	0.937869	0.947642	0.565052
ALDH8A1	0.977232	0.959719	0.937868	0.947643	0.565106
BEST1	0.970296	0.966577	0.937865	0.947643	0.565161
CPVL	0.97003	0.966832	0.937856	0.947644	0.565215
ANKRD32	0.96183	0.975074	0.937856	0.947644	0.56527
PSEN2	0.976696	0.960225	0.937848	0.947645	0.565379
KCNS3	0.976696	0.960225	0.937848	0.947645	0.565379
NMUR1	0.979779	0.957196	0.93784	0.947646	0.565433
SENP3	0.97309	0.963775	0.93784	0.947646	0.565542
ZNF93	0.97309	0.963775	0.93784	0.947647	0.565542
ASTL	0.975894	0.960984	0.937818	0.947647	0.565705
TRIM15	0.975894	0.960984	0.937818	0.947648	0.565705
PSMC4	0.975894	0.960984	0.937818	0.947648	0.565705
KLHDC10	0.968702	0.96811	0.93781	0.947649	0.565758
LPPR2	0.978706	0.958204	0.9378	0.947649	0.565813
GOLGA8B	0.975359	0.961491	0.937799	0.94765	0.565867
ZNF774	0.971759	0.965047	0.937793	0.94765	0.565921
FKBP8	0.978437	0.958456	0.93779	0.947651	0.565975
PAFAH1B1	0.967907	0.968877	0.937783	0.947651	0.566029
REN	0.971226	0.965557	0.937774	0.947652	0.566084
THRB	0.974291	0.962505	0.93776	0.947652	0.566137
RIC8B	0.970694	0.966067	0.937756	0.947653	0.56619
ECSIT	0.977366	0.959466	0.937749	0.947654	0.566245
PSMC2	0.970429	0.966322	0.937746	0.947654	0.566352
TCP11L2	0.970429	0.966322	0.937746	0.947655	0.566352
ZIC4	0.980451	0.956441	0.937743	0.947655	0.566406
ENTPD2	0.973757	0.963013	0.937741	0.947656	0.566513
RRP8	0.973757	0.963013	0.937741	0.947656	0.566513
CDC37	0.977098	0.959719	0.937739	0.947657	0.566568
PODXL2	0.97349	0.963267	0.937731	0.947657	0.56662
SGOL1	0.969897	0.966832	0.937728	0.947658	0.56673
GDPD4	0.969897	0.966832	0.937728	0.947658	0.56673
CAMK4	0.973224	0.963521	0.937721	0.947659	0.566784
P2RY8	0.98611	0.950927	0.937719	0.947659	0.566838
ACVR2A	0.969632	0.967087	0.937719	0.94766	0.566946
LRRC31	0.969632	0.967087	0.937719	0.94766	0.566946
ACTG1	0.979645	0.957196	0.937712	0.947661	0.567001
CHN2	0.972691	0.964029	0.937702	0.947661	0.567055
TACR3	0.976027	0.960731	0.9377	0.947662	0.567163
GFRA1	0.976027	0.960731	0.9377	0.947662	0.567163
CAMK1G	0.972424	0.964284	0.937693	0.947663	0.56727
DPF1	0.972424	0.964284	0.937693	0.947663	0.56727
UGT2A3	0.968835	0.967854	0.937691	0.947664	0.567324
ZNF354C	0.972158	0.964538	0.937683	0.947664	0.567377
LMOD2	0.975226	0.961491	0.93767	0.947665	0.567431
PSMD11	0.968039	0.968621	0.937664	0.947665	0.567486
CNOT6L	0.974958	0.961744	0.937661	0.947666	0.567594
REXO4	0.974958	0.961744	0.937661	0.947666	0.567594
SLC2A14	0.974691	0.961998	0.937651	0.947667	0.567648
MTRF1	0.967244	0.96939	0.937637	0.947667	0.567702
BECN1	0.970827	0.965812	0.937636	0.947668	0.567755
LRRTM2	0.973891	0.962759	0.937622	0.947668	0.56781
KRT35	0.976964	0.959719	0.937611	0.947669	0.567863
BFSP2	0.973357	0.963267	0.937603	0.947669	0.567916
C1RL	0.976696	0.959972	0.937601	0.94767	0.567971
EPOR	0.976429	0.960225	0.937591	0.94767	0.568025
ACAD8	0.969499	0.967087	0.93759	0.947671	0.568079
ERO1LB	0.965657	0.970929	0.937584	0.947671	0.568133
PKNOX2	0.972824	0.963775	0.937583	0.947672	0.568241
SLC7A7	0.972824	0.963775	0.937583	0.947673	0.568241
RHBDL1	0.979242	0.957448	0.937573	0.947673	0.568295
EVX2	0.982333	0.954431	0.937569	0.947674	0.568349
PTOV1	0.972025	0.964538	0.937555	0.947674	0.568403
EFHA1	0.968172	0.968366	0.937544	0.947675	0.568458
ANKRD33	0.975092	0.961491	0.937542	0.947675	0.568512
FAH	0.971492	0.965047	0.937536	0.947676	0.568566
MOK	0.971226	0.965302	0.937527	0.947676	0.56862
C3orf58	0.977901	0.958709	0.937523	0.947677	0.568674
MBOAT2	0.967377	0.969133	0.937517	0.947677	0.568729
FAM113A	0.977633	0.958961	0.937513	0.947678	0.568783
CRELD1	0.970694	0.965812	0.937508	0.947678	0.568892
CCDC36	0.970694	0.965812	0.937508	0.947679	0.568892
GPR135	0.980719	0.955938	0.937506	0.947679	0.568947
TMCO6	0.970429	0.966067	0.937499	0.94768	0.569001
CPA6	0.966318	0.970159	0.937482	0.94768	0.569056
MAB21L2	0.979645	0.956944	0.937465	0.947681	0.56911
SYTL1	0.972691	0.963775	0.937455	0.947681	0.569218
NAF1	0.972691	0.963775	0.937455	0.947682	0.569218
PPP2R5E	0.968835	0.967598	0.937443	0.947682	0.569271
CCDC85A	0.97576	0.960731	0.937443	0.947683	0.569325
CCDC102B	0.968305	0.96811	0.937425	0.947683	0.569378
FOXC2	0.978571	0.957952	0.937424	0.947684	0.569433
FNTB	0.971626	0.964793	0.937417	0.947684	0.56954
ZNF257	0.971626	0.964793	0.937417	0.947685	0.56954
SH2D5	0.978035	0.958456	0.937404	0.947685	0.569649
GATA3	0.978035	0.958456	0.937404	0.947686	0.569649
PUS3	0.971093	0.965302	0.937398	0.947686	0.569703
RNF150	0.977767	0.958709	0.937394	0.947687	0.569813
HLA-B	0.977767	0.958709	0.937394	0.947687	0.569813
GK2	0.974424	0.961998	0.937394	0.947688	0.569868
KRT27	0.974157	0.962251	0.937384	0.947688	0.569976
RINL	0.974157	0.962251	0.937384	0.947689	0.569976
HNRNPH1	0.970562	0.965812	0.93738	0.947689	0.570031
ZNF85	0.970296	0.966067	0.93737	0.94769	0.570139
SQLE	0.973624	0.962759	0.937365	0.94769	0.570193
ACTR1A	0.97003	0.966322	0.937361	0.947691	0.570302
CADM4	0.979779	0.956692	0.937347	0.947691	0.570356
CYP51A1	0.97309	0.963267	0.937346	0.947692	0.570411
MUC20	0.982333	0.95418	0.937323	0.947692	0.57052
ZBTB12	0.982333	0.95418	0.937323	0.947693	0.57052
SHOC2	0.972291	0.964029	0.937317	0.947693	0.570574
OMA1	0.968702	0.967598	0.937315	0.947694	0.570629
SLC16A3	0.981795	0.954682	0.937302	0.947694	0.570682
GNB5	0.971759	0.964538	0.937298	0.947695	0.570736
CCDC86	0.975092	0.961237	0.937295	0.947695	0.57079
TMPRSS11F	0.964335	0.971956	0.937292	0.947696	0.570844
ACTR3B	0.971492	0.964793	0.937289	0.947696	0.570953
TAPBPL	0.971492	0.964793	0.937289	0.947697	0.570953
ZNF596	0.967907	0.968366	0.937288	0.947698	0.571007
CCT7	0.974825	0.961491	0.937285	0.947698	0.57106
FMO5	0.971226	0.965047	0.937279	0.947699	0.571115
WARS	0.974558	0.961744	0.937275	0.947699	0.571169
IL18R1	0.97096	0.965302	0.93727	0.9477	0.571222
DEPDC7	0.967377	0.968877	0.93727	0.9477	0.571276
KPNA4	0.967112	0.969133	0.937261	0.947701	0.57133
ALDH1A1	0.970694	0.965557	0.937261	0.947701	0.571385
C6orf118	0.974024	0.962251	0.937256	0.947702	0.571439
KRT18	0.977366	0.958961	0.937256	0.947702	0.571494
FBXL20	0.966847	0.96939	0.937252	0.947703	0.571548
MEIS3	0.973757	0.962505	0.937246	0.947703	0.571601
HSPBAP1	0.969897	0.966322	0.937233	0.947704	0.571708
BSCL2	0.969897	0.966322	0.937233	0.947704	0.571708
THUMPD3	0.969632	0.966577	0.937223	0.947705	0.571763
GNAT1	0.979376	0.956944	0.937208	0.947705	0.571816
C9orf43	0.968835	0.967343	0.937196	0.947706	0.571924
CCDC47	0.968835	0.967343	0.937196	0.947706	0.571924
DNAJC7	0.972158	0.964029	0.937189	0.947707	0.571978
PDP2	0.975493	0.960731	0.937186	0.947707	0.572032
KLHL23	0.971892	0.964284	0.937179	0.947708	0.572194
PHOSPHO2-KLHL23	0.971892	0.964284	0.937179	0.947708	0.572194
CSF2RA	0.971892	0.964284	0.937179	0.947709	0.572194
FICD	0.98166	0.954682	0.937173	0.947709	0.572248
POLDIP3	0.971626	0.964538	0.93717	0.94771	0.572301
PTGER3	0.981122	0.955184	0.937152	0.94771	0.572356
ZNF18	0.971093	0.965047	0.937151	0.947711	0.57241
SMOC2	0.974424	0.961744	0.937147	0.947711	0.572465
PAX1	0.980854	0.955435	0.937142	0.947712	0.572519
MAPK13	0.970827	0.965302	0.937142	0.947712	0.572573
KTI12	0.98395	0.952426	0.93714	0.947713	0.572627
NAB2	0.974157	0.961998	0.937137	0.947713	0.572681
FAM153B	0.96698	0.969133	0.937132	0.947714	0.572736
C19orf26	0.980585	0.955686	0.937131	0.947714	0.57279
IVD	0.973891	0.962251	0.937128	0.947715	0.572843
HLA-A	0.977232	0.958961	0.937127	0.947715	0.572898
CSNK1G1	0.966715	0.96939	0.937123	0.947716	0.572953
HARS2	0.970296	0.965812	0.937123	0.947716	0.573008
UTP3	0.973624	0.962505	0.937118	0.947717	0.573115
E2F3	0.973624	0.962505	0.937118	0.947717	0.573115
DDX39B	0.973357	0.962759	0.937108	0.947718	0.573223
PHKG2	0.973357	0.962759	0.937108	0.947718	0.573223
SLC25A24	0.969764	0.966322	0.937104	0.947719	0.573277
TBL2	0.976429	0.959719	0.937097	0.947719	0.573331
CASP8	0.969499	0.966577	0.937095	0.94772	0.57344
CYB5R4	0.969499	0.966577	0.937095	0.94772	0.57344
CDC25A	0.969233	0.966832	0.937086	0.947721	0.573549
LAG3	0.969233	0.966832	0.937086	0.947721	0.573549
ARGLU1	0.972557	0.963521	0.937079	0.947722	0.573604
FMO3	0.972291	0.963775	0.93707	0.947722	0.573659
UBAC1	0.975626	0.960478	0.937068	0.947723	0.573766
KRT38	0.975626	0.960478	0.937068	0.947723	0.573766
ZFP30	0.968702	0.967343	0.937067	0.947724	0.573821
ENTPD3	0.972025	0.964029	0.93706	0.947724	0.573928
ARHGAP15	0.968437	0.967598	0.937058	0.947725	0.573981
HS3ST3B1	0.984895	0.951426	0.937055	0.947725	0.574036
GNA11	0.981526	0.954682	0.937045	0.947726	0.574089
SLC2A3	0.974825	0.961237	0.937038	0.947726	0.574144
SLC36A2	0.974558	0.961491	0.937028	0.947727	0.574306
DCDC2	0.974558	0.961491	0.937028	0.947727	0.574306
ZSCAN5A	0.974558	0.961491	0.937028	0.947728	0.574306
TCP11L1	0.97096	0.965047	0.937023	0.947728	0.57436
KIR3DL2	0.974291	0.961744	0.937019	0.947729	0.574469
SLC17A9	0.974291	0.961744	0.937019	0.947729	0.574469
ZMYND10	0.970694	0.965302	0.937013	0.94773	0.574523
PPP2R2B	0.974024	0.961998	0.937009	0.94773	0.574632
ENO3	0.974024	0.961998	0.937009	0.947731	0.574632
BMPR1B	0.970429	0.965557	0.937004	0.947731	0.574686
SERPIND1	0.977098	0.958961	0.936999	0.947732	0.574741
OTUD5	0.970163	0.965812	0.936995	0.947732	0.574796
ACTL7B	0.983276	0.952927	0.93699	0.947733	0.57485
MFSD10	0.97683	0.959214	0.936989	0.947733	0.574959
GPR142	0.97683	0.959214	0.936989	0.947734	0.574959
CAP1	0.969897	0.966067	0.936985	0.947734	0.575013
PSMD5	0.973224	0.962759	0.93698	0.947735	0.57512
PRAME	0.973224	0.962759	0.93698	0.947735	0.57512
RNMTL1	0.976295	0.959719	0.936969	0.947736	0.575174
SH2B3	0.972691	0.963267	0.936961	0.947736	0.575229
METTL22	0.972158	0.963775	0.936942	0.947737	0.575283
SCARB2	0.96857	0.967343	0.936939	0.947737	0.575391
UGT2B15	0.96857	0.967343	0.936939	0.947738	0.575391
WBSCR16	0.971892	0.964029	0.936932	0.947738	0.575446
SYT12	0.978571	0.957448	0.936931	0.947739	0.575501
POU2F2	0.975226	0.960731	0.936929	0.947739	0.575555
GPR75-ASB3	0.971626	0.964284	0.936923	0.94774	0.575609
PAX2	0.974958	0.960984	0.93692	0.94774	0.575662
FAM46B	0.981122	0.954933	0.936906	0.947741	0.575769
FOXA2	0.981122	0.954933	0.936906	0.947741	0.575769
TUBB	0.977499	0.958456	0.936891	0.947742	0.575823
ZNF785	0.980585	0.955435	0.936885	0.947742	0.575877
STAC2	0.973891	0.961998	0.936881	0.947743	0.57593
ZFP82	0.97003	0.965812	0.936866	0.947743	0.575985
WDR41	0.966186	0.969646	0.936858	0.947744	0.576039
SSTR5	0.985975	0.950178	0.936852	0.947744	0.576092
FUCA1	0.97309	0.962759	0.936852	0.947745	0.576201
DFNA5	0.97309	0.962759	0.936852	0.947745	0.576201
LMNB1	0.969499	0.966322	0.936848	0.947746	0.576256
USP17L2	0.975894	0.959972	0.936831	0.947746	0.576308
VDR	0.975626	0.960225	0.936821	0.947747	0.576471
SLC7A6	0.975626	0.960225	0.936821	0.947747	0.576471
PPP2R5A	0.968702	0.967087	0.93682	0.947748	0.576525
ZNF34	0.975359	0.960478	0.936811	0.947748	0.576579
ZNF79	0.974558	0.961237	0.936781	0.947749	0.576634
NFIX	0.980719	0.955184	0.936767	0.947749	0.576687
SLC38A1	0.970694	0.965047	0.936766	0.94775	0.576742
FBLN7	0.977366	0.958456	0.936762	0.94775	0.576796
MAEL	0.966847	0.968877	0.936756	0.947751	0.576851
LHX9	0.97683	0.958961	0.936742	0.947751	0.576905
TGFBR1	0.969897	0.965812	0.936738	0.947752	0.576959
RBM14-RBM4	0.983007	0.952927	0.936733	0.947752	0.577014
PDZD3	0.972957	0.962759	0.936723	0.947753	0.577068
PPM1H	0.976295	0.959466	0.936722	0.947753	0.577121
SGCE	0.969366	0.966322	0.936719	0.947754	0.577174
CHIT1	0.972424	0.963267	0.936704	0.947754	0.577228
GYG2	0.97576	0.959972	0.936702	0.947755	0.577282
CHRDL1	0.968835	0.966832	0.936701	0.947755	0.577337
LPL	0.972158	0.963521	0.936695	0.947756	0.577446
FKBP4	0.972158	0.963521	0.936695	0.947756	0.577446
GSTCD	0.96857	0.967087	0.936692	0.947757	0.577499
RBMX	0.971892	0.963775	0.936685	0.947757	0.577552
CHIA	0.971626	0.964029	0.936675	0.947758	0.577713
NFE2L3	0.971626	0.964029	0.936675	0.947758	0.577713
44444	0.971626	0.964029	0.936675	0.947759	0.577713
HRH3	0.978303	0.957448	0.936674	0.947759	0.577767
PAH	0.968039	0.967598	0.936673	0.94776	0.577821
SH3GL1	0.974958	0.960731	0.936673	0.94776	0.577875
METTL19	0.967774	0.967854	0.936664	0.947761	0.57793
BPIFB2	0.974691	0.960984	0.936663	0.947761	0.577984
WNT3A	0.981122	0.954682	0.93666	0.947762	0.578039
AKT3	0.967244	0.968366	0.936646	0.947762	0.578093
FAM63A	0.970562	0.965047	0.936638	0.947763	0.578148
SOCS7	0.96698	0.968621	0.936637	0.947763	0.578202
MEIS2	0.973624	0.961998	0.936624	0.947764	0.578311
KRT28	0.973624	0.961998	0.936624	0.947764	0.578311
PTPN7	0.969764	0.965812	0.93661	0.947765	0.578366
BPIFC	0.969499	0.966067	0.9366	0.947765	0.578421
A1BG	0.976161	0.959466	0.936594	0.947766	0.578475
PPARD	0.979242	0.956441	0.936587	0.947766	0.578528
CORO1C	0.972557	0.963013	0.936585	0.947767	0.578582
ANGPT1	0.968968	0.966577	0.936582	0.947767	0.578689
CRLF3	0.968968	0.966577	0.936582	0.947768	0.578689
APBA3	0.972291	0.963267	0.936576	0.947768	0.578796
PTPN1	0.968702	0.966832	0.936573	0.947769	0.578851
PDE7B	0.968437	0.967087	0.936564	0.947769	0.578906
UGT3A2	0.971492	0.964029	0.936547	0.94777	0.57896
SOX8	0.981257	0.954431	0.936542	0.94777	0.579015
CYP2R1	0.971226	0.964284	0.936538	0.947771	0.579069
ZNF266	0.97096	0.964538	0.936528	0.947771	0.579124
FSIP1	0.970694	0.964793	0.936519	0.947772	0.579178
NOB1	0.97683	0.958709	0.936496	0.947772	0.579232
PRCP	0.969366	0.966067	0.936472	0.947773	0.579285
EEF1A2	0.979376	0.956189	0.936469	0.947773	0.579339
IQCC	0.96857	0.966832	0.936444	0.947774	0.579393
SIGLEC8	0.971626	0.963775	0.936428	0.947774	0.579501
NFS1	0.971626	0.963775	0.936428	0.947775	0.579501
PUS1	0.981391	0.95418	0.936424	0.947775	0.579555
PNPLA1	0.971359	0.964029	0.936419	0.947776	0.57961
SLC22A15	0.974691	0.960731	0.936416	0.947776	0.579664
ZNF300	0.971093	0.964284	0.936409	0.947777	0.579719
WDR88	0.974424	0.960984	0.936406	0.947777	0.579773
CCDC7	0.963676	0.971699	0.936403	0.947778	0.579828
BORA	0.970827	0.964538	0.9364	0.947778	0.579882
CYP21A2	0.974157	0.961237	0.936397	0.947779	0.579936
CYP4Z1	0.970562	0.964793	0.936391	0.947779	0.580043
MMP27	0.970562	0.964793	0.936391	0.94778	0.580043
FAM113B	0.979779	0.955686	0.936361	0.94778	0.580097
SPATS2L	0.976429	0.958961	0.936357	0.947781	0.580206
PICK1	0.976429	0.958961	0.936357	0.947781	0.580206
KRT72	0.976161	0.959214	0.936347	0.947782	0.580261
C1orf55	0.972291	0.963013	0.936329	0.947782	0.580368
ZNF681	0.972291	0.963013	0.936329	0.947783	0.580368
SPRED1	0.968437	0.966832	0.936316	0.947783	0.580423
PPIL4	0.964599	0.970672	0.93631	0.947784	0.580475
ZNF212	0.975092	0.960225	0.936308	0.947784	0.58053
ZNHIT2	0.981526	0.953929	0.936306	0.947785	0.580583
SRSF6	0.971492	0.963775	0.9363	0.947785	0.580637
FAM189A2	0.97096	0.964284	0.936281	0.947786	0.580746
SLFN12	0.97096	0.964284	0.936281	0.947786	0.580746
FZD4	0.977633	0.9577	0.936279	0.947787	0.5808
KIAA1045	0.974291	0.960984	0.936278	0.947787	0.580908
NEIL1	0.974291	0.960984	0.936278	0.947788	0.580908
EGR2	0.980451	0.954933	0.936264	0.947788	0.580962
GPR78	0.983546	0.951926	0.936263	0.947789	0.581071
SSTR1	0.983546	0.951926	0.936263	0.947789	0.581071
RASGEF1A	0.97349	0.961744	0.936249	0.94779	0.581125
CYP2J2	0.972691	0.962505	0.93622	0.94779	0.581177
ATF2	0.969101	0.966067	0.936216	0.947791	0.581231
B4GALT3	0.972424	0.962759	0.93621	0.947791	0.581338
HRG	0.972424	0.962759	0.93621	0.947792	0.581338
WASL	0.968835	0.966322	0.936206	0.947792	0.581393
C5orf54	0.972158	0.963013	0.936201	0.947793	0.581556
LMAN1L	0.972158	0.963013	0.936201	0.947793	0.581556
ZNF416	0.972158	0.963013	0.936201	0.947794	0.581556
PCYOX1L	0.975493	0.959719	0.936199	0.947794	0.581609
METAP2	0.96857	0.966577	0.936197	0.947795	0.581663
IKZF2	0.971093	0.964029	0.936162	0.947795	0.581773
ZNF350	0.971093	0.964029	0.936162	0.947796	0.581773
SYT9	0.970827	0.964284	0.936153	0.947796	0.581827
KIAA0930	0.977499	0.9577	0.936151	0.947797	0.581882
ITGBL1	0.970562	0.964538	0.936144	0.947797	0.581936
HLA-C	0.977232	0.957952	0.936141	0.947798	0.582046
MAP2K7	0.977232	0.957952	0.936141	0.947798	0.582046
C2orf54	0.980316	0.954933	0.936136	0.947799	0.5821
ACBD3	0.966715	0.968366	0.936133	0.947799	0.582154
CECR1	0.973624	0.961491	0.93613	0.9478	0.582209
OCLN	0.97003	0.965047	0.936125	0.9478	0.582316
MRS2	0.97003	0.965047	0.936125	0.947801	0.582316
ACADS	0.976696	0.958456	0.936121	0.947801	0.582369
TTC19	0.972824	0.962251	0.936101	0.947802	0.582424
MLNR	0.982064	0.953177	0.936081	0.947802	0.582479
ZNF669	0.975092	0.959972	0.936061	0.947803	0.582533
RARB	0.968172	0.966832	0.93606	0.947803	0.582586
ALDH5A1	0.971492	0.963521	0.936053	0.947804	0.582696
WIPF2	0.971492	0.963521	0.936053	0.947804	0.582696
TFAP2A	0.977901	0.957196	0.936043	0.947805	0.582803
EXOC3L2	0.977901	0.957196	0.936043	0.947805	0.582803
DLD	0.967642	0.967343	0.936042	0.947806	0.582857
SLC15A3	0.973757	0.961237	0.936012	0.947806	0.582911
GABRG2	0.969897	0.965047	0.935997	0.947807	0.582965
GABRA3	0.972691	0.962251	0.935973	0.947807	0.58302
NR5A1	0.97884	0.956189	0.935956	0.947808	0.583074
TBX22	0.972158	0.962759	0.935954	0.947808	0.583128
SH3BP5L	0.975493	0.959466	0.935953	0.947809	0.583181
MRPL37	0.975226	0.959719	0.935943	0.947809	0.583235
P2RY2	0.981391	0.953678	0.935932	0.94781	0.583288
SLC2A2	0.968039	0.966832	0.935932	0.94781	0.583397
EFHA2	0.968039	0.966832	0.935932	0.947811	0.583397
CPN2	0.977767	0.957196	0.935915	0.947811	0.583506
RTN4RL2	0.977767	0.957196	0.935915	0.947812	0.583506
KMO	0.967509	0.967343	0.935913	0.947812	0.583559
TFEB	0.974157	0.960731	0.935903	0.947813	0.583614
RUVBL1	0.970562	0.964284	0.935897	0.947813	0.583669
CCT8L2	0.977232	0.9577	0.935895	0.947814	0.583722
SSTR4	0.983411	0.951676	0.935889	0.947814	0.583776
RAD18	0.970296	0.964538	0.935887	0.947815	0.583831
GPR89B	0.966715	0.96811	0.935886	0.947815	0.58394
SMAD2	0.966715	0.96811	0.935886	0.947816	0.58394
KRT32	0.976964	0.957952	0.935884	0.947816	0.583994
OASL	0.973624	0.961237	0.935884	0.947816	0.584047
NSUN7	0.96645	0.968366	0.935877	0.947817	0.5841
MEGF9	0.976696	0.958204	0.935874	0.947817	0.584154
KRT15	0.97309	0.961744	0.935864	0.947818	0.584209
SMU1	0.969499	0.965302	0.935859	0.947818	0.584263
SPHK1	0.979511	0.955435	0.935859	0.947819	0.584317
GMEB1	0.972824	0.961998	0.935854	0.947819	0.584371
CEACAM1	0.971759	0.963013	0.935816	0.94782	0.584425
GSDMD	0.974825	0.959972	0.935805	0.94782	0.58448
MFSD1	0.967112	0.967598	0.935776	0.947821	0.584533
VRK3	0.970429	0.964284	0.935768	0.947821	0.584588
RSC1A1	0.973757	0.960984	0.935765	0.947822	0.584642
GMCL1	0.966583	0.96811	0.935758	0.947822	0.584696
MSANTD2	0.97349	0.961237	0.935755	0.947823	0.584751
NR6A1	0.969897	0.964793	0.93575	0.947823	0.584804
KCNK3	0.983007	0.951926	0.93575	0.947824	0.584858
LRRIQ4	0.976562	0.958204	0.935746	0.947824	0.58491
CYP46A1	0.973224	0.961491	0.935746	0.947825	0.584964
MYCN	0.979645	0.955184	0.935741	0.947825	0.585126
INA	0.979645	0.955184	0.935741	0.947826	0.585126
CCDC61	0.979645	0.955184	0.935741	0.947826	0.585126
RSRC2	0.966053	0.968621	0.93574	0.947827	0.585179
SLC1A4	0.976295	0.958456	0.935736	0.947827	0.585232
SLC23A3	0.965789	0.968877	0.935731	0.947828	0.585287
KLC3	0.972691	0.961998	0.935726	0.947828	0.58534
ADAT1	0.969101	0.965557	0.935722	0.947829	0.585394
NOSTRIN	0.964996	0.969646	0.935704	0.947829	0.585449
CHRM1	0.978571	0.956189	0.935699	0.94783	0.585503
UBOX5	0.974958	0.959719	0.935686	0.94783	0.585558
LMOD3	0.974691	0.959972	0.935676	0.947831	0.585612
B3GAT1	0.980854	0.953929	0.935665	0.947831	0.585667
IL6R	0.974157	0.960478	0.935657	0.947832	0.585775
LOX	0.974157	0.960478	0.935657	0.947832	0.585775
GPR153	0.976696	0.957952	0.935628	0.947833	0.58583
GPBP1	0.969233	0.965302	0.935603	0.947833	0.585938
ZNF207	0.969233	0.965302	0.935603	0.947834	0.585938
SLC16A6	0.975894	0.958709	0.935598	0.947834	0.585991
ADRB1	0.982064	0.952676	0.935589	0.947835	0.586044
NFE2L2	0.972025	0.962505	0.935579	0.947835	0.586098
RCOR3	0.971759	0.962759	0.935569	0.947836	0.586206
LSM14A	0.971759	0.962759	0.935569	0.947836	0.586206
ZNF627	0.968172	0.966322	0.935566	0.947837	0.58626
UBXN7	0.971492	0.963013	0.93556	0.947837	0.586313
KPNA2	0.971226	0.963267	0.93555	0.947838	0.586367
NPFFR2	0.974558	0.959972	0.935548	0.947838	0.586422
SLC38A9	0.970694	0.963775	0.935531	0.947839	0.586531
BPIFB1	0.970694	0.963775	0.935531	0.947839	0.586531
ZNF578	0.973757	0.960731	0.935519	0.94784	0.586586
GSK3B	0.966583	0.967854	0.935511	0.94784	0.586694
ZNF480	0.966583	0.967854	0.935511	0.947841	0.586694
CYP2S1	0.976562	0.957952	0.9355	0.947841	0.586747
C1orf87	0.969632	0.964793	0.935493	0.947842	0.586854
CBLL1	0.969632	0.964793	0.935493	0.947842	0.586854
SPATA21	0.972691	0.961744	0.93548	0.947843	0.586909
OSGIN2	0.969101	0.965302	0.935475	0.947843	0.586963
TUBA3E	0.97884	0.955686	0.935464	0.947843	0.587016
SIGIRR	0.975493	0.958961	0.93546	0.947844	0.587071
TRABD	0.978571	0.955938	0.935453	0.947844	0.587125
DYNC1LI2	0.971892	0.962505	0.935451	0.947845	0.58718
CRLF1	0.975226	0.959214	0.93545	0.947845	0.587234
SMPDL3B	0.974958	0.959466	0.93544	0.947846	0.587288
FNDC7	0.968039	0.966322	0.935438	0.947846	0.587342
GPR152	0.978035	0.956441	0.935433	0.947847	0.587397
BTBD3	0.974691	0.959719	0.93543	0.947847	0.587451
SNX2	0.967509	0.966832	0.935419	0.947848	0.58756
ZNF675	0.967509	0.966832	0.935419	0.947848	0.58756
POTEG	0.970562	0.963775	0.935403	0.947849	0.587613
ACTR1B	0.973891	0.960478	0.9354	0.947849	0.587667
SLC2A9	0.973624	0.960731	0.935391	0.94785	0.587722
ANGPT2	0.97003	0.964284	0.935384	0.94785	0.58783
NRG1	0.97003	0.964284	0.935384	0.947851	0.58783
POU4F2	0.982603	0.951926	0.935365	0.947851	0.587885
TUBA3D	0.978974	0.955435	0.935346	0.947852	0.587939
C17orf56	0.975359	0.958961	0.935332	0.947852	0.587993
LRRC48	0.978437	0.955938	0.935325	0.947853	0.588046
CACNB4	0.971759	0.962505	0.935323	0.947853	0.588207
ZNF189	0.971759	0.962505	0.935323	0.947854	0.588207
ERLEC1	0.968172	0.966067	0.935319	0.947854	0.588261
SLC30A1	0.978169	0.956189	0.935315	0.947855	0.588316
TNFRSF25	0.974825	0.959466	0.935312	0.947855	0.588424
PACSIN1	0.974825	0.959466	0.935312	0.947856	0.588424
SLC22A25	0.971226	0.963013	0.935303	0.947856	0.588532
ARFGAP1	0.971226	0.963013	0.935303	0.947857	0.588532
GLIS2	0.977633	0.956692	0.935294	0.947857	0.588586
NUP62	0.980719	0.953678	0.935291	0.947858	0.58864
TUBB1	0.977098	0.957196	0.935274	0.947858	0.588694
ASB16	0.973757	0.960478	0.935272	0.947859	0.588749
CNP	0.97683	0.957448	0.935264	0.947859	0.588803
DENND2D	0.969632	0.964538	0.935247	0.94786	0.588857
RNF38	0.966053	0.96811	0.935246	0.94786	0.588911
HAUS3	0.969366	0.964793	0.935237	0.947861	0.589018
SEMG2	0.969366	0.964793	0.935237	0.947861	0.589018
DCP1A	0.972691	0.961491	0.935233	0.947862	0.58918
SMOC1	0.972691	0.961491	0.935233	0.947862	0.58918
FTCD	0.972691	0.961491	0.935233	0.947863	0.58918
FAR2	0.972424	0.961744	0.935223	0.947863	0.589235
ZNF563	0.968835	0.965302	0.935218	0.947863	0.589288
NCK2	0.98193	0.952426	0.935215	0.947864	0.589343
FADS2	0.972158	0.961998	0.935214	0.947864	0.589507
PLEKHO2	0.972158	0.961998	0.935214	0.947865	0.589507
ZNF284	0.972158	0.961998	0.935214	0.947865	0.589507
POFUT2	0.975493	0.958709	0.935214	0.947866	0.58956
PYROXD1	0.96857	0.965557	0.935209	0.947866	0.589615
HCRTR2	0.971892	0.962251	0.935204	0.947867	0.589722
PDP1	0.971892	0.962251	0.935204	0.947867	0.589722
SLC22A9	0.971626	0.962505	0.935195	0.947868	0.589832
ENTHD1	0.971626	0.962505	0.935195	0.947868	0.589832
TRIM17	0.974691	0.959466	0.935184	0.947869	0.59005
SYT8	0.974691	0.959466	0.935184	0.947869	0.59005
SMAD3	0.974691	0.959466	0.935184	0.94787	0.59005
SUV420H2	0.974691	0.959466	0.935184	0.94787	0.59005
RCOR2	0.971093	0.963013	0.935175	0.947871	0.590104
FPGT	0.970827	0.963267	0.935166	0.947871	0.590158
PAX8	0.973624	0.960478	0.935144	0.947872	0.590212
FBXO7	0.97003	0.964029	0.935137	0.947872	0.590265
FAM111A	0.973357	0.960731	0.935134	0.947873	0.590319
KCNS2	0.979511	0.954682	0.935121	0.947873	0.590373
TSTD2	0.968968	0.965047	0.9351	0.947874	0.590428
TUBG1	0.975359	0.958709	0.935085	0.947874	0.590481
C2orf77	0.968437	0.965557	0.935081	0.947875	0.590535
SURF6	0.978437	0.955686	0.935079	0.947875	0.590589
LTB4R2	0.981526	0.952676	0.935077	0.947876	0.590644
KPTN	0.971759	0.962251	0.935076	0.947876	0.590697
UNC93A	0.974558	0.959466	0.935056	0.947877	0.590752
SLC30A6	0.964071	0.969902	0.935055	0.947877	0.590806
PKMYT1	0.974291	0.959719	0.935046	0.947878	0.590861
ABI2	0.970694	0.963267	0.935038	0.947878	0.590971
NOBOX	0.970694	0.963267	0.935038	0.947879	0.590971
MNS1	0.966318	0.967598	0.935008	0.947879	0.591024
GFOD1	0.982737	0.951426	0.935002	0.947879	0.591079
TROVE2	0.969632	0.964284	0.935	0.94788	0.591133
C1orf114	0.966053	0.967854	0.934999	0.94788	0.591186
ACBD5	0.969366	0.964538	0.93499	0.947881	0.59124
NR1H2	0.97576	0.958204	0.934977	0.947881	0.591295
BPIFB3	0.972424	0.961491	0.934977	0.947882	0.591349
CASP2	0.972158	0.961744	0.934967	0.947882	0.591457
TMPRSS3	0.972158	0.961744	0.934967	0.947883	0.591457
AJAP1	0.978303	0.955686	0.934951	0.947883	0.591511
TULP3	0.971359	0.962505	0.934938	0.947884	0.591564
TYR	0.971093	0.962759	0.934929	0.947884	0.591618
SELENBP1	0.970827	0.963013	0.934919	0.947885	0.591672
RARG	0.974157	0.959719	0.934918	0.947885	0.591727
RGS11	0.970562	0.963267	0.93491	0.947886	0.59178
ZNF215	0.96698	0.966832	0.934907	0.947886	0.591834
TADA2B	0.980316	0.953678	0.934906	0.947887	0.591888
FLOT1	0.970296	0.963521	0.9349	0.947887	0.591942
CBX6	0.983141	0.950927	0.934895	0.947888	0.591996
PRKAG3	0.973357	0.960478	0.934888	0.947888	0.59205
HP1BP3	0.969764	0.964029	0.934881	0.947889	0.592105
ELF2	0.969233	0.964538	0.934862	0.947889	0.592159
TOX	0.972291	0.961491	0.934849	0.94789	0.592213
TTI2	0.972025	0.961744	0.934839	0.94789	0.592319
ZNF554	0.972025	0.961744	0.934839	0.947891	0.592319
TIGD7	0.968437	0.965302	0.934834	0.947891	0.592374
CEP57	0.964599	0.969133	0.934826	0.947892	0.592429
CHRM5	0.971492	0.962251	0.93482	0.947892	0.592536
SS18L1	0.971492	0.962251	0.93482	0.947893	0.592536
GATA6	0.974825	0.958961	0.934819	0.947893	0.592589
CSNK1G3	0.964335	0.96939	0.934817	0.947894	0.592644
IL9R	0.971226	0.962505	0.93481	0.947894	0.592698
TNIP2	0.970694	0.963013	0.934791	0.947894	0.592807
DDX19B	0.970694	0.963013	0.934791	0.947895	0.592807
ARID3A	0.97349	0.960225	0.93477	0.947895	0.592861
LACE1	0.969897	0.963775	0.934763	0.947896	0.592915
RMI1	0.969632	0.964029	0.934753	0.947896	0.592968
MKRN3	0.976295	0.957448	0.934751	0.947897	0.593023
CELF5	0.976027	0.9577	0.934741	0.947897	0.593077
LPCAT3	0.968835	0.964793	0.934725	0.947898	0.593132
MLLT3	0.972158	0.961491	0.934721	0.947898	0.593185
UBXN4	0.96857	0.965047	0.934716	0.947899	0.593239
GPR39	0.981122	0.952676	0.934692	0.947899	0.593292
MAGEE2	0.971359	0.962251	0.934692	0.9479	0.593346
WIPI2	0.974691	0.958961	0.934691	0.9479	0.593401
PSMD12	0.967774	0.965812	0.934688	0.947901	0.593455
FEZF2	0.980854	0.952927	0.934682	0.947901	0.593509
GNS	0.967509	0.966067	0.934679	0.947902	0.593563
NUFIP1	0.970827	0.962759	0.934673	0.947902	0.593671
IFNAR1	0.970827	0.962759	0.934673	0.947903	0.593671
CSNK2A1	0.963676	0.969902	0.934671	0.947903	0.593725
SLC7A11	0.970296	0.963267	0.934654	0.947904	0.593779
KPNA3	0.966715	0.966832	0.934651	0.947904	0.593832
CDC7	0.97003	0.963521	0.934644	0.947905	0.59394
C7orf43	0.97003	0.963521	0.934644	0.947905	0.59394
TBX21	0.97309	0.960478	0.934632	0.947906	0.593995
IL17RB	0.969499	0.964029	0.934625	0.947906	0.594048
PBX2	0.972824	0.960731	0.934622	0.947907	0.594157
NEU1	0.972824	0.960731	0.934622	0.947907	0.594157
CLN3	0.972557	0.960984	0.934612	0.947907	0.594265
CYTH2	0.972557	0.960984	0.934612	0.947908	0.594265
ZFP36L2	0.982064	0.951676	0.934607	0.947908	0.594317
HOXD3	0.978706	0.954933	0.934598	0.947909	0.594371
SIAE	0.972025	0.961491	0.934593	0.947909	0.594478
PNMA3	0.972025	0.961491	0.934593	0.94791	0.594478
NARS2	0.968437	0.965047	0.934588	0.94791	0.594533
HPX	0.971759	0.961744	0.934583	0.947911	0.594588
SHE	0.971492	0.961998	0.934574	0.947911	0.594696
IL20RA	0.971492	0.961998	0.934574	0.947912	0.594696
GABRE	0.974825	0.958709	0.934573	0.947912	0.594751
RGMA	0.980988	0.952676	0.934564	0.947913	0.594805
KRT39	0.971226	0.962251	0.934564	0.947913	0.59486
FTO	0.967642	0.965812	0.93456	0.947914	0.594914
GTPBP5	0.977633	0.955938	0.934557	0.947914	0.594968
HPSE2	0.97096	0.962505	0.934554	0.947915	0.595077
FBXO33	0.97096	0.962505	0.934554	0.947915	0.595077
RELT	0.974291	0.959214	0.934553	0.947916	0.595132
UTP15	0.967377	0.966067	0.934551	0.947916	0.595241
HSF2	0.967377	0.966067	0.934551	0.947917	0.595241
TRMT61B	0.970694	0.962759	0.934545	0.947917	0.595349
KDELC1	0.970694	0.962759	0.934545	0.947918	0.595349
QRSL1	0.967112	0.966322	0.934541	0.947918	0.595456
ICA1	0.967112	0.966322	0.934541	0.947919	0.595456
LILRA1	0.973757	0.959719	0.934533	0.947919	0.59551
PCYOX1	0.97349	0.959972	0.934524	0.947919	0.595619
CCDC71	0.97349	0.959972	0.934524	0.94792	0.595619
KLHDC7B	0.976562	0.956944	0.934516	0.94792	0.595673
DES	0.972957	0.960478	0.934504	0.947921	0.595727
PDE7A	0.969366	0.964029	0.934497	0.947921	0.595781
KIAA0895L	0.97576	0.9577	0.934485	0.947922	0.595835
ZNF285	0.972424	0.960984	0.934484	0.947922	0.595889
TUBA3C	0.97884	0.954682	0.93448	0.947923	0.595942
EIF4A1	0.968835	0.964538	0.934478	0.947923	0.595994
CYP1A1	0.975493	0.957952	0.934475	0.947924	0.596049
FSCN2	0.978571	0.954933	0.93447	0.947924	0.596102
ZNF564	0.96857	0.964793	0.934469	0.947925	0.596155
CEACAM20	0.975226	0.958204	0.934465	0.947925	0.59621
SNPH	0.978303	0.955184	0.934459	0.947926	0.596264
PPP1R32	0.971626	0.961744	0.934455	0.947926	0.596318
PDIA3	0.971359	0.961998	0.934446	0.947927	0.596372
TMEM184A	0.977499	0.955938	0.934428	0.947927	0.596426
SEC61A2	0.967244	0.966067	0.934423	0.947928	0.596481
UGT1A3	0.973891	0.959466	0.934415	0.947928	0.59659
P2RX5	0.973891	0.959466	0.934415	0.947929	0.59659
YAP1	0.970296	0.963013	0.934407	0.947929	0.596644
PPOX	0.973624	0.959719	0.934405	0.94793	0.59675
PI4K2A	0.973624	0.959719	0.934405	0.94793	0.59675
GNL3	0.966715	0.966577	0.934404	0.94793	0.596804
TEKT2	0.973357	0.959972	0.934396	0.947931	0.596858
ZNF358	0.979779	0.953678	0.934394	0.947931	0.596912
C2orf89	0.976429	0.956944	0.934388	0.947932	0.596967
API5	0.965921	0.967343	0.934377	0.947932	0.597075
TADA2A	0.965921	0.967343	0.934377	0.947933	0.597075
ANKRD36	0.947074	0.986578	0.934362	0.947933	0.597129
SP140L	0.972025	0.961237	0.934347	0.947934	0.597292
GABRB3	0.972025	0.961237	0.934347	0.947934	0.597292
LBP	0.972025	0.961237	0.934347	0.947935	0.597292
SPATA6	0.968172	0.965047	0.934332	0.947935	0.5974
ABI1	0.968172	0.965047	0.934332	0.947936	0.5974
FOXA1	0.981257	0.952176	0.934329	0.947936	0.597454
ASS1	0.971492	0.961744	0.934327	0.947937	0.597507
BTBD6	0.974825	0.958456	0.934327	0.947937	0.597614
ZBTB32	0.974825	0.958456	0.934327	0.947938	0.597614
C15orf33	0.964335	0.968877	0.934323	0.947938	0.597669
ZNF567	0.971226	0.961998	0.934318	0.947939	0.597724
LMX1B	0.974558	0.958709	0.934317	0.947939	0.597832
RNH1	0.974558	0.958709	0.934317	0.94794	0.597832
TMEM209	0.97096	0.962251	0.934308	0.94794	0.597884
BACE2	0.974291	0.958961	0.934307	0.947941	0.597938
KLHDC5	0.977366	0.955938	0.9343	0.947941	0.597993
FRS2	0.970694	0.962505	0.934298	0.947941	0.598046
IRX1	0.980451	0.952927	0.934298	0.947942	0.5981
NEK2	0.967112	0.966067	0.934295	0.947942	0.598154
CYP4X1	0.970429	0.962759	0.934289	0.947943	0.598208
CA9	0.973757	0.959466	0.934287	0.947943	0.598262
TXLNG	0.966847	0.966322	0.934285	0.947944	0.598315
TRIT1	0.970163	0.963013	0.934279	0.947944	0.598369
CSF1	0.97349	0.959719	0.934277	0.947945	0.598423
PIK3R3	0.966583	0.966577	0.934276	0.947945	0.598477
EFEMP2	0.976562	0.956692	0.93427	0.947946	0.598531
COLQ	0.966318	0.966832	0.934267	0.947946	0.598586
HOXA3	0.979645	0.953678	0.934266	0.947947	0.598693
ARC	0.979645	0.953678	0.934266	0.947947	0.598693
HDAC3	0.969632	0.963521	0.93426	0.947948	0.598746
PPP2R5B	0.972957	0.960225	0.934258	0.947948	0.5988
PARK2	0.972691	0.960478	0.934248	0.947949	0.598855
T	0.97576	0.957448	0.934239	0.947949	0.598963
KRT17	0.97576	0.957448	0.934239	0.94795	0.598963
MATN1	0.978571	0.954682	0.934224	0.94795	0.599017
CDC6	0.96857	0.964538	0.934223	0.94795	0.59907
SLC36A1	0.971892	0.961237	0.934219	0.947951	0.599178
TTLL1	0.971892	0.961237	0.934219	0.947951	0.599178
PRLHR	0.98449	0.948932	0.934214	0.947952	0.599232
ASB10	0.978303	0.954933	0.934214	0.947952	0.599286
IRAK3	0.968305	0.964793	0.934213	0.947953	0.599341
WEE1	0.964732	0.968366	0.934213	0.947953	0.599395
UGT1A1	0.974958	0.958204	0.934209	0.947954	0.59945
CPE	0.971626	0.961491	0.934209	0.947954	0.599504
ZNF446	0.974424	0.958709	0.934189	0.947955	0.599558
EDAR	0.974157	0.958961	0.934179	0.947955	0.599612
UAP1	0.967244	0.965812	0.934176	0.947956	0.599666
C12orf10	0.97003	0.963013	0.934151	0.947956	0.59972
HTR1A	0.979779	0.953428	0.934148	0.947957	0.599774
TSPYL1	0.976429	0.956692	0.934142	0.947957	0.599883
DMRT3	0.976429	0.956692	0.934142	0.947958	0.599883
MLKL	0.969764	0.963267	0.934142	0.947958	0.599937
LYN	0.969233	0.963775	0.934123	0.947959	0.599991
ZNF250	0.975894	0.957196	0.934122	0.947959	0.600044
GPR101	0.978974	0.95418	0.934117	0.947959	0.600099
FAAH2	0.968702	0.964284	0.934104	0.94796	0.600152
TYRP1	0.972025	0.960984	0.9341	0.94796	0.600205
ERG	0.975092	0.957952	0.934091	0.947961	0.600259
CYP19A1	0.971759	0.961237	0.934091	0.947961	0.600314
PAX6	0.968172	0.964793	0.934085	0.947962	0.600368
CHRNA1	0.974558	0.958456	0.934071	0.947962	0.600422
HTRA3	0.977633	0.955435	0.934065	0.947963	0.60053
EGLN2	0.977633	0.955435	0.934065	0.947963	0.60053
CPNE3	0.967377	0.965557	0.934057	0.947964	0.600584
KRT3	0.977366	0.955686	0.934055	0.947964	0.600637
SLC35F5	0.966847	0.966067	0.934039	0.947965	0.600746
DDX39A	0.97683	0.956189	0.934034	0.947965	0.600799
MEX3A	0.979645	0.953428	0.93402	0.947966	0.600853
WASF2	0.972957	0.959972	0.934012	0.947966	0.600961
CYP17A1	0.972957	0.959972	0.934012	0.947967	0.600961
STK4	0.965789	0.967087	0.934002	0.947967	0.601015
DCLRE1B	0.972691	0.960225	0.934002	0.947968	0.60107
SLC16A14	0.97576	0.957196	0.933994	0.947968	0.601124
KPNA5	0.965524	0.967343	0.933993	0.947968	0.601178
MCM9	0.958676	0.974248	0.933988	0.947969	0.601233
STAM	0.968835	0.964029	0.933986	0.947969	0.601342
CCDC78	0.968835	0.964029	0.933986	0.94797	0.601342
SAMD3	0.96526	0.967598	0.933984	0.94797	0.601397
DMKN	0.96857	0.964284	0.933976	0.947971	0.601451
CHRDL2	0.971892	0.960984	0.933973	0.947971	0.601505
EIF4A3	0.971626	0.961237	0.933963	0.947972	0.60156
TPH2	0.968039	0.964793	0.933957	0.947972	0.601614
ZNF23	0.971359	0.961491	0.933953	0.947973	0.601668
SCP2	0.967774	0.965047	0.933948	0.947973	0.601722
IP6K1	0.977767	0.955184	0.933947	0.947974	0.601775
HPSE	0.967509	0.965302	0.933939	0.947974	0.60183
ZNF565	0.970827	0.961998	0.933934	0.947975	0.601884
EXD2	0.970296	0.962505	0.933915	0.947975	0.601938
N4BP2L2	0.969499	0.963267	0.933886	0.947976	0.602046
KATNAL2	0.969499	0.963267	0.933886	0.947976	0.602046
SESN3	0.969233	0.963521	0.933877	0.947977	0.602156
KBTBD3	0.969233	0.963521	0.933877	0.947977	0.602156
PRPF31	0.975626	0.957196	0.933866	0.947977	0.60221
IRF4	0.972291	0.960478	0.933864	0.947978	0.602264
FAR1	0.968702	0.964029	0.933858	0.947978	0.602318
RARA	0.975359	0.957448	0.933855	0.947979	0.602373
KLHL21	0.975092	0.9577	0.933845	0.947979	0.602426
PHKG1	0.971759	0.960984	0.933845	0.94798	0.602481
FAM13C	0.968172	0.964538	0.933839	0.94798	0.602534
BPI	0.971492	0.961237	0.933835	0.947981	0.602588
MAZ	0.977901	0.954933	0.93383	0.947981	0.602641
RUNX3	0.977633	0.955184	0.933819	0.947982	0.602749
HTR7	0.977633	0.955184	0.933819	0.947982	0.602749
B3GALNT2	0.967377	0.965302	0.933811	0.947983	0.602858
SPTLC1	0.967377	0.965302	0.933811	0.947983	0.602858
PRODH	0.970694	0.961998	0.933806	0.947984	0.602911
CR1L	0.974024	0.958709	0.933805	0.947984	0.602965
PSAPL1	0.977098	0.955686	0.933799	0.947985	0.60302
ZNF471	0.970429	0.962251	0.933796	0.947985	0.603073
P4HB	0.973757	0.958961	0.933795	0.947985	0.603127
MDH1B	0.969897	0.962759	0.933777	0.947986	0.603181
HAS2	0.969632	0.963013	0.933768	0.947986	0.603235
EDIL3	0.965789	0.966832	0.933756	0.947987	0.603288
TNFRSF1A	0.97576	0.956944	0.933748	0.947987	0.603342
FMO4	0.96857	0.964029	0.93373	0.947988	0.603397
NUP54	0.964996	0.967598	0.933728	0.947988	0.603452
SUSD4	0.974424	0.958204	0.933697	0.947989	0.603505
FAM214B	0.974157	0.958456	0.933687	0.947989	0.603559
NSRP1	0.967244	0.965302	0.933683	0.94799	0.603611
TUBB4B	0.980316	0.952426	0.933679	0.94799	0.603665
HSPD1	0.970562	0.961998	0.933678	0.947991	0.603828
C3orf17	0.970562	0.961998	0.933678	0.947991	0.603828
ATG13	0.970562	0.961998	0.933678	0.947992	0.603828
KBTBD4	0.973891	0.958709	0.933677	0.947992	0.60388
G3BP1	0.96698	0.965557	0.933674	0.947992	0.603935
PSKH1	0.980048	0.952676	0.933668	0.947993	0.603989
DYRK3	0.973624	0.958961	0.933667	0.947993	0.604043
TRIM10	0.97309	0.959466	0.933648	0.947994	0.60415
POLD2	0.97309	0.959466	0.933648	0.947994	0.60415
FBXL14	0.979511	0.953177	0.933647	0.947995	0.604205
HADHB	0.966186	0.966322	0.933646	0.947995	0.60426
TMEM117	0.968968	0.963521	0.933621	0.947996	0.604314
GCM2	0.972291	0.960225	0.933618	0.947996	0.604369
WNT7B	0.978706	0.953929	0.933616	0.947997	0.604422
JPH4	0.972025	0.960478	0.933608	0.947997	0.604477
CHURC1-FNTB	0.968437	0.964029	0.933602	0.947998	0.604532
KDM4D	0.975092	0.957448	0.9336	0.947998	0.604586
B3GNT1	0.977901	0.954682	0.933584	0.947999	0.604641
SCLY	0.974558	0.957952	0.93358	0.947999	0.604695
SLC18A1	0.97096	0.961491	0.933569	0.948	0.604748
VIPR2	0.967377	0.965047	0.933564	0.948	0.604802
MFSD8	0.967112	0.965302	0.933555	0.948	0.604855
GALNT12	0.970429	0.961998	0.93355	0.948001	0.604964
DYRK4	0.970429	0.961998	0.93355	0.948001	0.604964
TBCCD1	0.969897	0.962505	0.933531	0.948002	0.605073
CDCA7L	0.969897	0.962505	0.933531	0.948002	0.605073
CAGE1	0.966318	0.966067	0.933527	0.948003	0.605181
TRMT2B	0.966318	0.966067	0.933527	0.948003	0.605181
ACTL9	0.98166	0.950927	0.933487	0.948004	0.605236
RIPK2	0.96857	0.963775	0.933483	0.948004	0.605291
ACVR1C	0.968305	0.964029	0.933474	0.948005	0.605344
ACP2	0.974958	0.957448	0.933472	0.948005	0.605398
TRIM11	0.978035	0.954431	0.933467	0.948006	0.605451
HSF4	0.974424	0.957952	0.933452	0.948006	0.605506
RPE65	0.967509	0.964793	0.933446	0.948007	0.60556
ZNF57	0.970562	0.961744	0.933432	0.948007	0.605614
PTK6	0.973891	0.958456	0.933432	0.948007	0.605669
CCDC130	0.976964	0.955435	0.933425	0.948008	0.605722
DRD2	0.976696	0.955686	0.933415	0.948008	0.605776
SLC46A2	0.976429	0.955938	0.933405	0.948009	0.605831
SOX10	0.979511	0.952927	0.933402	0.948009	0.605884
IL1R1	0.969499	0.962759	0.933394	0.94801	0.605991
ZNF490	0.969499	0.962759	0.933394	0.94801	0.605991
SAMD14	0.972291	0.959972	0.933372	0.948011	0.606045
ZKSCAN3	0.968702	0.963521	0.933365	0.948011	0.606099
SYT17	0.975359	0.956944	0.933364	0.948012	0.606153
UGT1A6	0.972025	0.960225	0.933362	0.948012	0.606205
LHX1	0.981526	0.950927	0.933359	0.948013	0.606259
CPN1	0.975092	0.957196	0.933354	0.948013	0.606368
NR1H3	0.975092	0.957196	0.933354	0.948014	0.606368
ACCS	0.971759	0.960478	0.933353	0.948014	0.606423
GDAP2	0.964599	0.967598	0.933345	0.948015	0.606585
CS	0.964599	0.967598	0.933345	0.948015	0.606585
USP14	0.964599	0.967598	0.933345	0.948015	0.606585
SLCO1B7	0.971492	0.960731	0.933343	0.948016	0.606638
GRB14	0.967907	0.964284	0.933337	0.948016	0.606747
CYP3A7-CYP3AP1	0.967907	0.964284	0.933337	0.948017	0.606747
LRRC47	0.974558	0.9577	0.933334	0.948017	0.606802
PLBD1	0.967642	0.964538	0.933327	0.948018	0.606856
UGT1A5	0.974024	0.958204	0.933314	0.948018	0.606966
ZBTB2	0.974024	0.958204	0.933314	0.948019	0.606966
DBR1	0.970694	0.961491	0.933314	0.948019	0.60702
ZNF214	0.970163	0.961998	0.933294	0.94802	0.607074
SHC2	0.976562	0.955686	0.933287	0.94802	0.607128
BCHE	0.969897	0.962251	0.933285	0.948021	0.607183
SLC33A1	0.973224	0.958961	0.933284	0.948021	0.607237
MYOC	0.969632	0.962505	0.933275	0.948021	0.607291
HSPA14	0.966053	0.966067	0.933272	0.948022	0.607345
FAM22G	0.972691	0.959466	0.933264	0.948022	0.6074
RPL4	0.969101	0.963013	0.933256	0.948023	0.607453
UBA3	0.961962	0.970159	0.933256	0.948023	0.607508
PPAT	0.968835	0.963267	0.933247	0.948024	0.607562
CAMK2D	0.964996	0.967087	0.933235	0.948024	0.607617
ST3GAL3	0.971359	0.960731	0.933215	0.948025	0.60767
PGD	0.971093	0.960984	0.933205	0.948025	0.607831
PTPN18	0.971093	0.960984	0.933205	0.948026	0.607831
ZNF571	0.971093	0.960984	0.933205	0.948026	0.607831
SMCR7	0.980585	0.951676	0.933199	0.948027	0.607885
ZCCHC4	0.967244	0.964793	0.93319	0.948027	0.607938
CD180	0.973891	0.958204	0.933186	0.948028	0.607993
FAM196A	0.976964	0.955184	0.93318	0.948028	0.608047
WEE2	0.97003	0.961998	0.933167	0.948028	0.6081
ADSSL1	0.969764	0.962251	0.933157	0.948029	0.608155
DNAJC3	0.966186	0.965812	0.933153	0.948029	0.608209
LILRA4	0.972824	0.959214	0.933146	0.94803	0.608264
ZBTB34	0.975894	0.956189	0.933139	0.94803	0.608318
CYP26C1	0.978974	0.953177	0.933135	0.948031	0.608371
GK5	0.965657	0.966322	0.933135	0.948031	0.608426
MXRA8	0.975626	0.956441	0.933129	0.948032	0.608535
KRT36	0.975626	0.956441	0.933129	0.948032	0.608535
ZNF211	0.972025	0.959972	0.933117	0.948033	0.608588
TTC8	0.968172	0.963775	0.9331	0.948033	0.608695
PRPF19	0.971492	0.960478	0.933097	0.948034	0.608749
ARSK	0.967907	0.964029	0.933091	0.948034	0.608803
ATP5B	0.974558	0.957448	0.933088	0.948035	0.608856
MORN1	0.971226	0.960731	0.933087	0.948035	0.608964
CDCA7	0.971226	0.960731	0.933087	0.948035	0.608964
HECA	0.977366	0.954682	0.933073	0.948036	0.609072
IQCJ-SCHIP1	0.967377	0.964538	0.933072	0.948036	0.609126
THOC1	0.970429	0.961491	0.933058	0.948037	0.60918
PPM1G	0.966847	0.965047	0.933053	0.948037	0.609234
NOTUM	0.970163	0.961744	0.933049	0.948038	0.609289
FMO1	0.966583	0.965302	0.933044	0.948038	0.609343
APEX2	0.976295	0.955686	0.933032	0.948039	0.609397
SLC43A3	0.969632	0.962251	0.933029	0.948039	0.609506
TRIM68	0.969632	0.962251	0.933029	0.94804	0.609506
SLC2A10	0.97576	0.956189	0.933011	0.94804	0.609559
SPRYD3	0.972424	0.959466	0.933008	0.948041	0.609614
CLU	0.975493	0.956441	0.933001	0.948041	0.609666
BFSP1	0.971892	0.959972	0.932989	0.948041	0.609721
C2orf65	0.968305	0.963521	0.932982	0.948042	0.609776
DPEP2	0.974958	0.956944	0.932981	0.948042	0.609829
SMYD1	0.974691	0.957196	0.932971	0.948043	0.609883
CCDC82	0.967774	0.964029	0.932963	0.948043	0.609938
SH2D4A	0.963939	0.967854	0.932953	0.948044	0.609992
ACTA1	0.980316	0.951676	0.932943	0.948044	0.610046
FLOT2	0.973891	0.957952	0.93294	0.948045	0.610101
SESN1	0.970562	0.961237	0.93294	0.948045	0.610155
MGAT1	0.980048	0.951926	0.932933	0.948046	0.61021
TAPBP	0.973624	0.958204	0.93293	0.948046	0.610264
MCMDC2	0.966715	0.965047	0.932926	0.948047	0.610319
SLC22A10	0.97003	0.961744	0.932921	0.948047	0.610373
MPP6	0.96645	0.965302	0.932916	0.948048	0.610428
PM20D1	0.969764	0.961998	0.932911	0.948048	0.610536
SLC22A17	0.969764	0.961998	0.932911	0.948048	0.610536
SMCR7L	0.976161	0.955686	0.932904	0.948049	0.610591
GAPDHS	0.972824	0.958961	0.9329	0.948049	0.610644
PLVAP	0.975894	0.955938	0.932894	0.94805	0.610699
SUSD5	0.975626	0.956189	0.932883	0.94805	0.610754
HOMEZ	0.971759	0.959972	0.932861	0.948051	0.610861
BEST2	0.971759	0.959972	0.932861	0.948051	0.610861
PUS10	0.964599	0.967087	0.932852	0.948052	0.610914
KRT14	0.977633	0.95418	0.932838	0.948052	0.610968
ARHGAP19	0.967642	0.964029	0.932835	0.948053	0.611023
CKMT2	0.97096	0.960731	0.932832	0.948053	0.611076
ZSCAN22	0.974024	0.9577	0.932823	0.948054	0.61113
PLK1S1	0.970694	0.960984	0.932822	0.948054	0.611185
ZFP37	0.970429	0.961237	0.932812	0.948054	0.611239
EXOC5	0.970163	0.961491	0.932803	0.948055	0.611294
NMD3	0.966583	0.965047	0.932798	0.948055	0.611401
RASGEF1B	0.966583	0.965047	0.932798	0.948056	0.611401
CDC14B	0.969897	0.961744	0.932793	0.948056	0.611456
ZDHHC1	0.973224	0.958456	0.932793	0.948057	0.61151
RPAP2	0.966318	0.965302	0.932789	0.948057	0.611563
MCRS1	0.969632	0.961998	0.932783	0.948058	0.611618
ZNF527	0.969366	0.962251	0.932774	0.948058	0.611672
RXRB	0.972158	0.959466	0.932753	0.948059	0.611781
CYTH4	0.972158	0.959466	0.932753	0.948059	0.611781
GPR107	0.964996	0.966577	0.932743	0.94806	0.611836
TRIM50	0.974958	0.956692	0.932735	0.94806	0.61189
FAM82A1	0.968039	0.963521	0.932726	0.94806	0.611999
CCT8	0.968039	0.963521	0.932726	0.948061	0.611999
GLRA3	0.964467	0.967087	0.932724	0.948061	0.612053
ITFG2	0.971359	0.960225	0.932723	0.948062	0.612107
PRMT3	0.967774	0.963775	0.932717	0.948062	0.612215
CCT6B	0.967774	0.963775	0.932717	0.948063	0.612215
TBX6	0.974424	0.957196	0.932715	0.948063	0.612322
CCDC120	0.974424	0.957196	0.932715	0.948064	0.612322
NARFL	0.971093	0.960478	0.932714	0.948064	0.612375
SCG2	0.970827	0.960731	0.932704	0.948065	0.61243
UGT1A4	0.973891	0.9577	0.932695	0.948065	0.612484
SHMT1	0.970562	0.960984	0.932694	0.948066	0.612538
FAM155A	0.973624	0.957952	0.932685	0.948066	0.612592
SEC61A1	0.969764	0.961744	0.932665	0.948066	0.612646
MAP9	0.966186	0.965302	0.932661	0.948067	0.6127
LGI1	0.969499	0.961998	0.932656	0.948067	0.612755
MUM1L1	0.969233	0.962251	0.932646	0.948068	0.612809
MYBPH	0.972557	0.958961	0.932645	0.948068	0.612863
C22orf28	0.968968	0.962505	0.932637	0.948069	0.612917
ARSA	0.972291	0.959214	0.932635	0.948069	0.61297
SOCS6	0.978706	0.952927	0.932635	0.94807	0.613023
LINGO4	0.975359	0.956189	0.932628	0.94807	0.613077
PROC	0.974825	0.956692	0.932607	0.948071	0.613131
GLDN	0.970694	0.960731	0.932576	0.948071	0.613186
PLIN3	0.977098	0.954431	0.932572	0.948071	0.61324
TCP1	0.970429	0.960984	0.932567	0.948072	0.613294
DPF2	0.966847	0.964538	0.932561	0.948072	0.613348
PDLIM5	0.966583	0.964793	0.932552	0.948073	0.613401
KCNK5	0.976562	0.954933	0.932551	0.948073	0.613509
NAGS	0.976562	0.954933	0.932551	0.948074	0.613509
ACVR1	0.969897	0.961491	0.932547	0.948074	0.613562
HNRPLL	0.966318	0.965047	0.932542	0.948075	0.613615
SUV39H1	0.976295	0.955184	0.932541	0.948075	0.613669
YARS	0.969632	0.961744	0.932538	0.948076	0.613721
TUBG2	0.972957	0.958456	0.932537	0.948076	0.613776
CCDC111	0.966053	0.965302	0.932533	0.948077	0.61383
SSTR3	0.982199	0.94943	0.932529	0.948077	0.613883
EME1	0.969366	0.961998	0.932528	0.948077	0.613937
FOXO4	0.97576	0.955686	0.93252	0.948078	0.613989
CNOT6	0.968835	0.962505	0.932509	0.948078	0.614098
TRIM55	0.96857	0.962759	0.932499	0.948079	0.614151
BLNK	0.964732	0.966577	0.932487	0.948079	0.614205
SPATA16	0.968039	0.963267	0.93248	0.94808	0.614258
IHH	0.980854	0.950677	0.932475	0.94808	0.614313
MIER3	0.967774	0.963521	0.932471	0.948081	0.614367
CD5	0.971093	0.960225	0.932468	0.948081	0.614421
DCLRE1C	0.967509	0.963775	0.932461	0.948082	0.614474
AGXT2	0.967244	0.964029	0.932452	0.948082	0.614529
ZNF440	0.970296	0.960984	0.932439	0.948083	0.614583
KRT16	0.976696	0.954682	0.932434	0.948083	0.614637
CWF19L1	0.966715	0.964538	0.932433	0.948083	0.614691
TTYH3	0.973357	0.957952	0.932429	0.948084	0.614746
NOP58	0.965921	0.965302	0.932405	0.948084	0.6148
GMPPA	0.969233	0.961998	0.9324	0.948085	0.614908
MIA2	0.969233	0.961998	0.9324	0.948085	0.614908
STK19	0.972557	0.958709	0.932399	0.948086	0.614963
ZNF238	0.975626	0.955686	0.932393	0.948086	0.615016
RABGEF1	0.968968	0.962251	0.932391	0.948087	0.615069
APCDD1L	0.978706	0.952676	0.93239	0.948087	0.615122
FAM55C	0.972291	0.958961	0.93239	0.948088	0.615177
PGM3	0.965392	0.965812	0.932387	0.948088	0.615231
SLC16A2	0.975359	0.955938	0.932382	0.948088	0.615284
LGI2	0.972025	0.959214	0.93238	0.948089	0.615338
TRAIP	0.968437	0.962759	0.932372	0.948089	0.615501
COCH	0.968437	0.962759	0.932372	0.94809	0.615501
OGFOD1	0.968437	0.962759	0.932372	0.94809	0.615501
MCPH1	0.971492	0.959719	0.93236	0.948091	0.615554
TRMT6	0.967907	0.963267	0.932353	0.948091	0.615605
AP2M1	0.971226	0.959972	0.93235	0.948092	0.615712
KRT24	0.971226	0.959972	0.93235	0.948092	0.615712
SNTG1	0.966583	0.964538	0.932306	0.948093	0.615767
MAOA	0.969897	0.961237	0.932301	0.948093	0.615821
GLMN	0.962752	0.968366	0.932296	0.948093	0.615876
ZNF426	0.966318	0.964793	0.932296	0.948094	0.61593
GALR2	0.982468	0.948932	0.932295	0.948094	0.615983
FLVCR2	0.972957	0.958204	0.932292	0.948095	0.616038
NAPRT1	0.969366	0.961744	0.932282	0.948095	0.616092
CBX8	0.972424	0.958709	0.932272	0.948096	0.616147
ZUFSP	0.965524	0.965557	0.932269	0.948096	0.616201
HOXB3	0.98166	0.949679	0.932263	0.948097	0.616253
SERPINF2	0.974424	0.956692	0.932224	0.948097	0.616362
FAF2	0.967509	0.963521	0.932216	0.948098	0.616471
MBOAT1	0.967509	0.963521	0.932216	0.948098	0.616471
PPARA	0.974157	0.956944	0.932214	0.948099	0.616525
DYTN	0.970562	0.960478	0.932203	0.948099	0.616632
SOCS5	0.970562	0.960478	0.932203	0.948099	0.616632
SNAP91	0.970296	0.960731	0.932193	0.9481	0.616687
CYP4B1	0.973357	0.9577	0.932184	0.9481	0.616741
FAM114A1	0.97003	0.960984	0.932183	0.948101	0.616848
ZNF256	0.97003	0.960984	0.932183	0.948101	0.616848
HTR6	0.982603	0.948683	0.932179	0.948102	0.616902
STK40	0.976429	0.954682	0.932178	0.948102	0.616956
CCDC77	0.96645	0.964538	0.932178	0.948103	0.61701
LEPREL4	0.976161	0.954933	0.932168	0.948103	0.617065
C2orf29	0.972824	0.958204	0.932164	0.948104	0.617119
CLEC18A	0.972291	0.958709	0.932144	0.948104	0.617227
CLEC18C	0.972291	0.958709	0.932144	0.948104	0.617227
SRPX	0.965392	0.965557	0.932141	0.948105	0.61728
PGBD5	0.974825	0.956189	0.932117	0.948105	0.617334
GALNT13	0.968172	0.962759	0.932116	0.948106	0.617388
PWWP2A	0.974558	0.956441	0.932107	0.948106	0.617442
LANCL2	0.971226	0.959719	0.932105	0.948107	0.617497
MAOB	0.967377	0.963521	0.932088	0.948107	0.617604
WAS	0.967377	0.963521	0.932088	0.948108	0.617604
SUOX	0.974024	0.956944	0.932086	0.948108	0.617712
SIRPA	0.974024	0.956944	0.932086	0.948109	0.617712
NR1D2	0.970163	0.960731	0.932066	0.948109	0.617766
MSL2	0.972957	0.957952	0.932046	0.948109	0.617821
PDHX	0.969366	0.961491	0.932036	0.94811	0.617875
PRDM8	0.972691	0.958204	0.932036	0.94811	0.61793
PTRF	0.98503	0.946199	0.932034	0.948111	0.617984
STXBP4	0.965789	0.965047	0.932032	0.948111	0.618038
FIBCD1	0.975493	0.955435	0.93202	0.948112	0.618091
SYT10	0.968835	0.961998	0.932017	0.948112	0.618144
PLXDC1	0.972158	0.958709	0.932016	0.948113	0.618199
PPHLN1	0.964996	0.965812	0.932004	0.948113	0.618253
MAVS	0.974958	0.955938	0.931999	0.948114	0.618305
IL17RE	0.968305	0.962505	0.931998	0.948114	0.618359
DUOXA1	0.971626	0.959214	0.931997	0.948114	0.618413
GBP5	0.968039	0.962759	0.931989	0.948115	0.618468
PAK2	0.967509	0.963267	0.93197	0.948115	0.618522
BACE1	0.970827	0.959972	0.931967	0.948116	0.61863
ETS2	0.970827	0.959972	0.931967	0.948116	0.61863
NXN	0.973891	0.956944	0.931959	0.948117	0.618684
PROX2	0.970562	0.960225	0.931957	0.948117	0.618738
PORCN	0.970296	0.960478	0.931948	0.948118	0.618793
P4HA3	0.966715	0.964029	0.931941	0.948118	0.618847
MAEA	0.976161	0.954682	0.931923	0.948119	0.618901
PPP2R2C	0.975894	0.954933	0.931913	0.948119	0.618955
FAM83D	0.972557	0.958204	0.931909	0.948119	0.619009
ACTL6B	0.968968	0.961744	0.931899	0.94812	0.619063
KBTBD10	0.972291	0.958456	0.931899	0.94812	0.61917
ALDH1A3	0.972291	0.958456	0.931899	0.948121	0.61917
UGT1A10	0.972025	0.958709	0.931889	0.948121	0.619278
BRD9	0.972025	0.958709	0.931889	0.948122	0.619278
PARN	0.971759	0.958961	0.931879	0.948122	0.619333
PSAP	0.971492	0.959214	0.931869	0.948123	0.619441
RENBP	0.971492	0.959214	0.931869	0.948123	0.619441
SNX8	0.974558	0.956189	0.931862	0.948124	0.619494
PMPCB	0.967642	0.963013	0.931852	0.948124	0.619547
ALDH2	0.973757	0.956944	0.931831	0.948124	0.619602
ATG4D	0.973224	0.957448	0.931811	0.948125	0.619657
NCF1	0.976295	0.954431	0.931806	0.948125	0.619711
PTDSS1	0.966318	0.964284	0.931805	0.948126	0.619765
ZNF587	0.969632	0.960984	0.931801	0.948126	0.619819
ZMAT1	0.966053	0.964538	0.931795	0.948127	0.619874
RBM42	0.97576	0.954933	0.931785	0.948127	0.619927
ADRA2B	0.97884	0.951926	0.931783	0.948128	0.619981
CLEC4F	0.969101	0.961491	0.931781	0.948128	0.62009
CDC20B	0.969101	0.961491	0.931781	0.948129	0.62009
SPAG8	0.968835	0.961744	0.931772	0.948129	0.620145
UGT1A9	0.971892	0.958709	0.931761	0.948129	0.620251
FOXO1	0.971892	0.958709	0.931761	0.94813	0.620251
DDX19A	0.968305	0.962251	0.931752	0.94813	0.620304
WIPF1	0.974691	0.955938	0.931744	0.948131	0.620357
POLG2	0.968039	0.962505	0.931743	0.948131	0.620411
C1orf106	0.974424	0.956189	0.931734	0.948132	0.620466
NT5DC3	0.967509	0.963013	0.931724	0.948132	0.620521
RPN1	0.970827	0.959719	0.931722	0.948133	0.620629
METTL17	0.970827	0.959719	0.931722	0.948133	0.620629
LRMP	0.963939	0.966577	0.931722	0.948134	0.620682
TUFM	0.973891	0.956692	0.931714	0.948134	0.620737
SLC38A4	0.96698	0.963521	0.931705	0.948134	0.62079
RBM45	0.966715	0.963775	0.931696	0.948135	0.620845
F7	0.97309	0.957448	0.931683	0.948135	0.620899
SLC22A16	0.969764	0.960731	0.931683	0.948136	0.620954
WNT10A	0.976161	0.954431	0.931678	0.948136	0.621008
GDI1	0.972824	0.9577	0.931673	0.948137	0.621062
TRAF6	0.969499	0.960984	0.931673	0.948137	0.621116
PAOX	0.975626	0.954933	0.931657	0.948138	0.62117
PPP3CB	0.965392	0.965047	0.931649	0.948138	0.621225
GPR123	0.975359	0.955184	0.931647	0.948139	0.621279
CSNK1G2	0.978437	0.952176	0.931645	0.948139	0.621334
OPN4	0.975092	0.955435	0.931637	0.948139	0.621387
CBLC	0.971759	0.958709	0.931633	0.94814	0.621442
KPNA1	0.964864	0.965557	0.931631	0.94814	0.621496
OSBPL2	0.971492	0.958961	0.931624	0.948141	0.62155
CSGALNACT2	0.967907	0.962505	0.931615	0.948141	0.621604
TSEN54	0.971226	0.959214	0.931614	0.948142	0.621658
CALCR	0.967642	0.962759	0.931606	0.948142	0.621712
PUF60	0.977366	0.953177	0.931603	0.948143	0.621767
FRS3	0.974024	0.956441	0.931596	0.948143	0.621821
ARSJ	0.970694	0.959719	0.931594	0.948143	0.621876
C3orf19	0.966847	0.963521	0.931578	0.948144	0.62193
FBLN5	0.969897	0.960478	0.931565	0.948144	0.621984
PAK3	0.966318	0.964029	0.931559	0.948145	0.622039
PTBP2	0.966053	0.964284	0.931549	0.948145	0.622093
LAD1	0.972424	0.957952	0.931536	0.948146	0.622201
KRT78	0.972424	0.957952	0.931536	0.948146	0.622201
ANKH	0.975493	0.954933	0.93153	0.948147	0.622254
RIOK2	0.968835	0.961491	0.931526	0.948147	0.622308
SLC2A5	0.975226	0.955184	0.93152	0.948148	0.622362
ONECUT1	0.981122	0.94943	0.931507	0.948148	0.622416
SERPINH1	0.978035	0.952426	0.931506	0.948148	0.62247
CHML	0.971626	0.958709	0.931506	0.948149	0.622524
PODXL	0.971093	0.959214	0.931486	0.948149	0.622633
IL10RA	0.971093	0.959214	0.931486	0.94815	0.622633
UGT1A8	0.970827	0.959466	0.931476	0.94815	0.622687
FAM126B	0.967244	0.963013	0.931469	0.948151	0.622742
CLK1	0.96698	0.963267	0.931459	0.948151	0.622849
DEPDC1B	0.96698	0.963267	0.931459	0.948152	0.622849
GAL3ST4	0.970296	0.959972	0.931457	0.948152	0.622958
FAM134C	0.970296	0.959972	0.931457	0.948152	0.622958
ESCO2	0.966715	0.963521	0.93145	0.948153	0.623012
ESRRB	0.973357	0.956944	0.931448	0.948153	0.623066
BIRC3	0.969764	0.960478	0.931437	0.948154	0.62312
KLF4	0.976161	0.95418	0.931433	0.948154	0.623173
BTN2A2	0.969499	0.960731	0.931428	0.948155	0.623281
TTC39A	0.972557	0.9577	0.931418	0.948155	0.623335
RCBTB1	0.969233	0.960984	0.931418	0.948156	0.62339
CLCC1	0.968968	0.961237	0.931408	0.948156	0.623553
SGK1	0.968968	0.961237	0.931408	0.948157	0.623553
SPTLC2	0.968968	0.961237	0.931408	0.948157	0.623553
AMY2B	0.965128	0.965047	0.931394	0.948157	0.623607
FOXD4L1	0.981257	0.949181	0.931391	0.948158	0.623661
C19orf45	0.974825	0.955435	0.931382	0.948158	0.623716
ZNF764	0.980719	0.949679	0.931369	0.948159	0.623769
NACC1	0.977633	0.952676	0.931368	0.948159	0.623823
ZNF500	0.974291	0.955938	0.931361	0.94816	0.623931
SLC7A9	0.974291	0.955938	0.931361	0.94816	0.623931
PDE1A	0.967112	0.963013	0.931341	0.948161	0.623984
ADCYAP1R1	0.966318	0.963775	0.931313	0.948161	0.624037
RPL3L	0.976027	0.95418	0.931306	0.948161	0.624092
NFIA	0.966053	0.964029	0.931304	0.948162	0.624146
TDRKH	0.969366	0.960731	0.9313	0.948162	0.6242
ANXA7	0.965524	0.964538	0.931285	0.948163	0.624255
HDAC1	0.968835	0.961237	0.931281	0.948163	0.624309
CAMKV	0.971892	0.958204	0.931271	0.948164	0.624364
EYA3	0.964996	0.965047	0.931266	0.948164	0.624418
DOK1	0.974958	0.955184	0.931264	0.948165	0.624525
CYP26A1	0.974958	0.955184	0.931264	0.948165	0.624525
AGFG1	0.968305	0.961744	0.931261	0.948166	0.624632
GLP1R	0.968305	0.961744	0.931261	0.948166	0.624632
TRIM47	0.971626	0.958456	0.931261	0.948166	0.624685
GPRC5C	0.977767	0.952426	0.931251	0.948167	0.62474
GLCE	0.970827	0.959214	0.931231	0.948167	0.624794
NGFR	0.977232	0.952927	0.93123	0.948168	0.624846
RBBP5	0.963939	0.966067	0.93123	0.948168	0.624901
ADAD1	0.967244	0.962759	0.931223	0.948169	0.624955
GABRB2	0.970562	0.959466	0.931221	0.948169	0.62501
RRNAD1	0.970296	0.959719	0.931211	0.94817	0.625065
PDLIM7	0.972824	0.957196	0.931183	0.94817	0.625173
ANKLE1	0.972824	0.957196	0.931183	0.94817	0.625173
ZNF233	0.968702	0.961237	0.931153	0.948171	0.625226
TRAF5	0.968172	0.961744	0.931134	0.948171	0.625334
NMT2	0.968172	0.961744	0.931134	0.948172	0.625334
DDC	0.971492	0.958456	0.931133	0.948172	0.625389
UGT1A7	0.971226	0.958709	0.931123	0.948173	0.625497
CDKN2AIP	0.971226	0.958709	0.931123	0.948173	0.625497
COL8A2	0.974291	0.955686	0.931116	0.948174	0.62555
KRT19	0.977366	0.952676	0.931113	0.948174	0.625602
TINAG	0.964071	0.965812	0.931111	0.948174	0.625656
NKAP	0.967377	0.962505	0.931105	0.948175	0.62571
STK39	0.963807	0.966067	0.931102	0.948175	0.625764
GPR161	0.973757	0.956189	0.931096	0.948176	0.625873
CHDH	0.973757	0.956189	0.931096	0.948176	0.625873
BCS1L	0.967112	0.962759	0.931096	0.948177	0.625927
LAP3	0.970163	0.959719	0.931084	0.948177	0.625981
TTLL9	0.969632	0.960225	0.931064	0.948178	0.626036
C9orf117	0.972691	0.957196	0.931056	0.948178	0.626251
INPP5J	0.972691	0.957196	0.931056	0.948179	0.626251
GPKOW	0.972691	0.957196	0.931056	0.948179	0.626251
DACH2	0.972691	0.957196	0.931056	0.948179	0.626251
TLE6	0.969366	0.960478	0.931055	0.94818	0.626305
TRIP6	0.972424	0.957448	0.931046	0.94818	0.626357
BTBD16	0.969101	0.960731	0.931045	0.948181	0.626412
FBXL16	0.978571	0.951426	0.931038	0.948181	0.626465
GPT2	0.972158	0.9577	0.931036	0.948182	0.626519
DNTT	0.96857	0.961237	0.931026	0.948182	0.626574
LRRIQ3	0.964996	0.964793	0.931021	0.948183	0.626736
FRK	0.964996	0.964793	0.931021	0.948183	0.626736
ARFGAP3	0.964996	0.964793	0.931021	0.948183	0.626736
FEM1C	0.971626	0.958204	0.931016	0.948184	0.626791
USP3	0.968039	0.961744	0.931006	0.948184	0.626845
CREB5	0.971359	0.958456	0.931006	0.948185	0.626898
UPF3B	0.964467	0.965302	0.931002	0.948185	0.626952
G3BP2	0.967774	0.961998	0.930997	0.948186	0.62706
SNX1	0.967774	0.961998	0.930997	0.948186	0.62706
MMP21	0.971093	0.958709	0.930996	0.948187	0.627113
ATE1	0.964203	0.965557	0.930993	0.948187	0.627222
CCDC38	0.964203	0.965557	0.930993	0.948187	0.627222
DYNC1LI1	0.967244	0.962505	0.930978	0.948188	0.627331
NONO	0.967244	0.962505	0.930978	0.948188	0.627331
TUBB2A	0.980048	0.949929	0.930975	0.948189	0.627385
QTRT1	0.976964	0.952927	0.930975	0.948189	0.627438
RFT1	0.96698	0.962759	0.930968	0.94819	0.627492
PLD4	0.973357	0.956441	0.930958	0.94819	0.627546
WASF1	0.969764	0.959972	0.930947	0.948191	0.627708
ZNF283	0.969764	0.959972	0.930947	0.948191	0.627708
ZNF81	0.969764	0.959972	0.930947	0.948191	0.627708
ANGPT4	0.972824	0.956944	0.930938	0.948192	0.627763
ESR2	0.972557	0.957196	0.930928	0.948192	0.627817
SYN1	0.969233	0.960478	0.930927	0.948193	0.627872
LRRC27	0.968968	0.960731	0.930917	0.948193	0.627926
TM7SF3	0.965392	0.964284	0.930912	0.948194	0.62798
CLEC18B	0.971226	0.958456	0.930878	0.948194	0.628035
CCDC67	0.964335	0.965302	0.930875	0.948195	0.628088
ALDH1B1	0.977366	0.952426	0.930869	0.948195	0.628141
C15orf27	0.974024	0.955686	0.930861	0.948195	0.628196
GSS	0.967377	0.962251	0.93086	0.948196	0.62825
APBB3	0.970694	0.958961	0.930858	0.948196	0.628305
ARMCX2	0.977098	0.952676	0.930858	0.948197	0.628359
P4HA1	0.967112	0.962505	0.93085	0.948197	0.628412
ZNF697	0.979913	0.949929	0.930848	0.948198	0.628467
PPP2R5C	0.966583	0.963013	0.930831	0.948198	0.628521
BTN1A1	0.973224	0.956441	0.930831	0.948199	0.628574
CYP2E1	0.972691	0.956944	0.930811	0.948199	0.628684
IKZF3	0.972691	0.956944	0.930811	0.948199	0.628684
CDK8	0.962225	0.967343	0.930802	0.9482	0.628739
C14orf93	0.972424	0.957196	0.930801	0.9482	0.628793
GPR111	0.969101	0.960478	0.9308	0.948201	0.628848
KCTD8	0.978571	0.951176	0.930794	0.948201	0.628901
AMY1A	0.964996	0.964538	0.930775	0.948202	0.629064
AMY1C	0.964996	0.964538	0.930775	0.948202	0.629064
AMY1B	0.964996	0.964538	0.930775	0.948203	0.629064
RTN4R	0.980854	0.948932	0.930764	0.948203	0.629119
UBQLN2	0.974424	0.955184	0.930754	0.948203	0.629173
ZNF182	0.967774	0.961744	0.930751	0.948204	0.629228
STK25	0.971093	0.958456	0.930751	0.948204	0.629337
ZNF17	0.971093	0.958456	0.930751	0.948205	0.629337
GABRA4	0.970827	0.958709	0.930741	0.948205	0.629392
C14orf39	0.963148	0.966322	0.930711	0.948206	0.629446
LMBR1	0.962884	0.966577	0.930702	0.948206	0.6295
ENPP7	0.978706	0.950927	0.930677	0.948207	0.629554
ZNF692	0.972291	0.957196	0.930673	0.948207	0.629718
ADAMTSL5	0.972291	0.957196	0.930673	0.948207	0.629718
MAP3K2	0.968968	0.960478	0.930672	0.948208	0.629772
SESN2	0.971492	0.957952	0.930643	0.948208	0.629825
ZNRF4	0.980451	0.949181	0.930625	0.948209	0.629879
ODF2L	0.964071	0.965302	0.93062	0.948209	0.629934
ARHGAP8	0.974024	0.955435	0.930617	0.94821	0.629987
OPTN	0.967377	0.961998	0.930614	0.94821	0.630041
HIC1	0.977098	0.952426	0.930614	0.948211	0.630096
IMPDH2	0.970694	0.958709	0.930613	0.948211	0.630151
RIOK1	0.967112	0.962251	0.930605	0.948211	0.630204
TUBB2B	0.979913	0.949679	0.930603	0.948212	0.630257
PPAN	0.97349	0.955938	0.930596	0.948212	0.630311
IL23R	0.966583	0.962759	0.930586	0.948213	0.63042
CHEK2	0.966583	0.962759	0.930586	0.948213	0.63042
OXSR1	0.963016	0.966322	0.930583	0.948214	0.630474
ADRA2A	0.982199	0.94744	0.930574	0.948214	0.630528
ATP6V1H	0.965789	0.963521	0.930558	0.948215	0.630582
MIER1	0.961962	0.967343	0.930547	0.948215	0.630637
ALDH3A1	0.975226	0.95418	0.93054	0.948215	0.630691
LARP7	0.96526	0.964029	0.930539	0.948216	0.630799
ATL1	0.96526	0.964029	0.930539	0.948216	0.630799
HABP2	0.968305	0.960984	0.930525	0.948217	0.630853
CELF2	0.971359	0.957952	0.930516	0.948217	0.631017
RUNDC1	0.971359	0.957952	0.930516	0.948218	0.631017
CYP2B6	0.971359	0.957952	0.930516	0.948218	0.631017
C2orf63	0.964467	0.964793	0.930511	0.948219	0.631071
CCDC50	0.964203	0.965047	0.930502	0.948219	0.631126
MGAT4A	0.963676	0.965557	0.930483	0.948219	0.631181
HHAT	0.96698	0.962251	0.930478	0.94822	0.631288
PRPF39	0.96698	0.962251	0.930478	0.94822	0.631288
SNX17	0.970296	0.958961	0.930476	0.948221	0.631343
ARHGEF9	0.97003	0.959214	0.930466	0.948221	0.631397
SLC16A5	0.976429	0.952927	0.930465	0.948222	0.631452
COL23A1	0.962884	0.966322	0.930456	0.948222	0.631505
ASH2L	0.966186	0.963013	0.930449	0.948223	0.63156
ZNF417	0.969499	0.959719	0.930447	0.948223	0.631614
GTF2H4	0.969233	0.959972	0.930437	0.948223	0.631667
MNT	0.975626	0.953678	0.930434	0.948224	0.631721
SLC37A3	0.965657	0.963521	0.93043	0.948224	0.63183
TRIM6	0.965657	0.963521	0.93043	0.948225	0.63183
PSIP1	0.962094	0.967087	0.930429	0.948225	0.631884
PNPLA3	0.972291	0.956944	0.930428	0.948226	0.631938
CCDC105	0.975359	0.953929	0.930423	0.948226	0.631993
CHRNB4	0.975092	0.95418	0.930413	0.948227	0.632047
TRIM14	0.978169	0.951176	0.930412	0.948227	0.632101
OLFM1	0.974825	0.954431	0.930403	0.948227	0.632154
BTBD10	0.964864	0.964284	0.930402	0.948228	0.632208
CYP4A11	0.968172	0.960984	0.930398	0.948228	0.632261
ANO10	0.967907	0.961237	0.930388	0.948229	0.632316
SLC2A12	0.971226	0.957952	0.930388	0.948229	0.63237
EIF2AK2	0.964335	0.964793	0.930384	0.94823	0.632425
HLA-F	0.974024	0.955184	0.930372	0.94823	0.632478
ATL3	0.963807	0.965302	0.930365	0.948231	0.632533
PLTP	0.973757	0.955435	0.930362	0.948231	0.632588
RIOK3	0.967112	0.961998	0.93036	0.948231	0.632642
TRAF4	0.973224	0.955938	0.930341	0.948232	0.632696
ZKSCAN4	0.969897	0.959214	0.930339	0.948232	0.632751
CORO1A	0.97576	0.953428	0.930317	0.948233	0.632806
TTC25	0.972158	0.956944	0.930301	0.948233	0.632914
ZNF614	0.96857	0.960478	0.93029	0.948234	0.632969
RBFOX1	0.971359	0.9577	0.930271	0.948234	0.633078
CNDP2	0.971359	0.9577	0.930271	0.948234	0.633078
DCBLD1	0.964203	0.964793	0.930256	0.948235	0.633131
GPC3	0.967509	0.961491	0.930251	0.948235	0.633186
DNAJA3	0.970562	0.958456	0.930241	0.948236	0.63324
NUPL1	0.96698	0.961998	0.930232	0.948236	0.633293
SLC1A5	0.976429	0.952676	0.930221	0.948237	0.633348
AFM	0.96645	0.962505	0.930213	0.948237	0.633456
KANK3	0.96645	0.962505	0.930213	0.948238	0.633456
NTRK2	0.969764	0.959214	0.930211	0.948238	0.63351
ABHD15	0.976161	0.952927	0.93021	0.948238	0.633564
SAMM50	0.969233	0.959719	0.930192	0.948239	0.633619
HPN	0.972291	0.956692	0.930183	0.948239	0.633672
KBTBD8	0.968702	0.960225	0.930172	0.94824	0.633834
MYNN	0.968702	0.960225	0.930172	0.94824	0.633834
PRLR	0.968702	0.960225	0.930172	0.948241	0.633834
IL21R	0.971759	0.957196	0.930163	0.948241	0.633887
KIAA0391	0.968172	0.960731	0.930153	0.948242	0.633942
ARID5A	0.974558	0.954431	0.930148	0.948242	0.633996
TMEM180	0.974291	0.954682	0.930137	0.948242	0.634051
ORC2	0.964071	0.964793	0.930129	0.948243	0.634105
CDK19	0.967112	0.961744	0.930114	0.948243	0.63416
CCDC148	0.963544	0.965302	0.930111	0.948244	0.634215
PRKAA2	0.966847	0.961998	0.930105	0.948244	0.634269
GLUD2	0.979376	0.949679	0.930094	0.948245	0.634324
PPP3CA	0.966318	0.962505	0.930086	0.948245	0.634378
FAM83E	0.97576	0.953177	0.930072	0.948245	0.634433
CREB3L3	0.968835	0.959972	0.930055	0.948246	0.634487
TFAP2B	0.975226	0.953678	0.930051	0.948246	0.63454
SLC5A7	0.96857	0.960225	0.930045	0.948247	0.634649
ZNF699	0.96857	0.960225	0.930045	0.948247	0.634649
TIGD3	0.974958	0.953929	0.930041	0.948248	0.634703
SLC1A2	0.971626	0.957196	0.930036	0.948248	0.634757
ATP5A1	0.971359	0.957448	0.930026	0.948249	0.63481
CUZD1	0.968039	0.960731	0.930026	0.948249	0.634919
ZNF569	0.968039	0.960731	0.930026	0.948249	0.634919
PAPD4	0.960909	0.967854	0.93002	0.94825	0.634974
YTHDF2	0.970827	0.957952	0.930006	0.94825	0.635028
CHRNB2	0.976964	0.951926	0.929997	0.948251	0.635082
TBX5	0.973624	0.955184	0.92999	0.948251	0.635137
LMBR1L	0.96698	0.961744	0.929987	0.948252	0.63519
ZNF460	0.97309	0.955686	0.929969	0.948252	0.635244
CARS2	0.969764	0.958961	0.929966	0.948253	0.635299
S1PR5	0.985165	0.94397	0.929966	0.948253	0.635354
PHGDH	0.972824	0.955938	0.929959	0.948253	0.635407
SWAP70	0.966186	0.962505	0.929959	0.948254	0.635461
SNX32	0.969499	0.959214	0.929957	0.948254	0.635515
SNX18	0.975894	0.952927	0.929955	0.948255	0.635624
FEZF1	0.975894	0.952927	0.929955	0.948255	0.635624
SLC2A7	0.972557	0.956189	0.929949	0.948256	0.635679
PXN	0.975626	0.953177	0.929945	0.948256	0.635733
DDX47	0.965657	0.963013	0.92994	0.948256	0.635786
ZNF671	0.968968	0.959719	0.929937	0.948257	0.635839
BIN2	0.965392	0.963267	0.92993	0.948257	0.635894
IL2RB	0.968702	0.959972	0.929927	0.948258	0.635948
FOXD4L6	0.981257	0.947688	0.929926	0.948258	0.636002
GALNT1	0.965128	0.963521	0.929921	0.948259	0.636056
MCOLN2	0.968437	0.960225	0.929918	0.948259	0.636165
SMAD4	0.968437	0.960225	0.929918	0.94826	0.636165
GFAP	0.974825	0.953929	0.929914	0.94826	0.636219
ZCCHC7	0.964864	0.963775	0.929911	0.94826	0.636328
FBXO3	0.964864	0.963775	0.929911	0.948261	0.636328
GP2	0.967907	0.960731	0.929898	0.948261	0.636436
C17orf47	0.967907	0.960731	0.929898	0.948262	0.636436
CPNE8	0.964071	0.964538	0.929884	0.948262	0.63649
SLC18A2	0.970694	0.957952	0.929879	0.948263	0.636545
SYNCRIP	0.967112	0.961491	0.929869	0.948263	0.636599
AVPR1A	0.979645	0.949181	0.92986	0.948263	0.636653
IL1RAP	0.970163	0.958456	0.929859	0.948264	0.636707
GPATCH2	0.966583	0.961998	0.92985	0.948264	0.636814
BIRC2	0.966583	0.961998	0.92985	0.948265	0.636814
POLE2	0.963016	0.965557	0.929847	0.948265	0.636869
CETP	0.966318	0.962251	0.929841	0.948266	0.636923
CHRM4	0.979108	0.949679	0.929839	0.948266	0.636977
TRIM16	0.972424	0.956189	0.929821	0.948267	0.637032
KCNJ12	0.98166	0.947192	0.929821	0.948267	0.63714
KCNJ18	0.98166	0.947192	0.929821	0.948267	0.63714
DNPEP	0.971892	0.956692	0.929801	0.948268	0.637193
CYP4A22	0.96857	0.959972	0.9298	0.948268	0.637248
NELF	0.968305	0.960225	0.92979	0.948269	0.637355
ZNF334	0.968305	0.960225	0.92979	0.948269	0.637355
UBXN6	0.974424	0.95418	0.929776	0.94827	0.637408
ALAS2	0.971093	0.957448	0.929771	0.94827	0.637463
RAP1GDS1	0.964203	0.964284	0.929766	0.94827	0.637517
IRF5	0.970827	0.9577	0.929761	0.948271	0.637572
UBQLN1	0.967244	0.961237	0.929752	0.948271	0.637625
CBX2	0.976696	0.951926	0.929743	0.948272	0.63768
BRF2	0.96698	0.961491	0.929742	0.948272	0.637735
IRF8	0.97309	0.955435	0.929725	0.948273	0.637788
KCNJ3	0.972824	0.955686	0.929714	0.948273	0.637897
ARSG	0.972824	0.955686	0.929714	0.948274	0.637897
FDXACB1	0.972557	0.955938	0.929704	0.948274	0.638007
SLC2A11	0.972557	0.955938	0.929704	0.948274	0.638007
RNF25	0.965921	0.962505	0.929704	0.948275	0.638112
ZWILCH	0.965921	0.962505	0.929704	0.948275	0.638112
CDK17	0.962357	0.966067	0.929701	0.948276	0.638166
CFHR5	0.965657	0.962759	0.929694	0.948276	0.63822
LMOD1	0.975092	0.953428	0.92968	0.948277	0.638273
PWP1	0.965128	0.963267	0.929676	0.948277	0.638328
PPM1J	0.968437	0.959972	0.929673	0.948277	0.638382
AMY2A	0.964599	0.963775	0.929657	0.948278	0.638437
WASF3	0.974291	0.95418	0.929649	0.948278	0.638491
ZNF136	0.963544	0.964793	0.92962	0.948279	0.638544
LINGO2	0.97349	0.954933	0.929618	0.948279	0.638599
CYP4V2	0.969897	0.958456	0.929604	0.94828	0.638708
SLC1A1	0.969897	0.958456	0.929604	0.94828	0.638708
HCLS1	0.966318	0.961998	0.929596	0.948281	0.638762
NEURL	0.975493	0.952927	0.929573	0.948281	0.638816
SPAG4	0.972158	0.956189	0.929567	0.948281	0.638871
OLFM2	0.978303	0.950178	0.929562	0.948282	0.638923
FOXD4L4	0.981122	0.94744	0.929555	0.948282	0.639031
FOXD4L2	0.981122	0.94744	0.929555	0.948283	0.639031
PIGZ	0.974958	0.953428	0.929552	0.948283	0.639085
NCF2	0.964996	0.963267	0.929548	0.948284	0.639139
KIAA0226L	0.971626	0.956692	0.929547	0.948284	0.639248
GALNS	0.971626	0.956692	0.929547	0.948284	0.639248
KCNN4	0.974691	0.953678	0.929542	0.948285	0.639301
TOE1	0.971359	0.956944	0.929537	0.948285	0.639356
C17orf80	0.968039	0.960225	0.929536	0.948286	0.63941
HS6ST1	0.980585	0.947937	0.929533	0.948286	0.639464
RHCG	0.971093	0.957196	0.929527	0.948287	0.639517
ZNF652	0.974157	0.95418	0.929521	0.948287	0.639571
FRMD3	0.967509	0.960731	0.929516	0.948287	0.639625
GCDH	0.973891	0.954431	0.929511	0.948288	0.639678
MCOLN3	0.963676	0.964538	0.929502	0.948288	0.639733
PPP3CC	0.963412	0.964793	0.929493	0.948289	0.639842
C17orf104	0.963412	0.964793	0.929493	0.948289	0.639842
SLC22A8	0.973357	0.954933	0.92949	0.94829	0.639896
KLHL28	0.969764	0.958456	0.929477	0.94829	0.63995
CCDC114	0.972824	0.955435	0.92947	0.948291	0.640004
ZNF354B	0.966186	0.961998	0.929468	0.948291	0.640057
BYSL	0.972557	0.955686	0.92946	0.948291	0.640112
SLC2A6	0.975626	0.952676	0.929456	0.948292	0.640166
OSGIN1	0.975359	0.952927	0.929446	0.948292	0.640221
NXF3	0.965392	0.962759	0.92944	0.948293	0.640275
GUCY1B3	0.972025	0.956189	0.92944	0.948293	0.640383
NRF1	0.972025	0.956189	0.92944	0.948294	0.640383
FOXD4L3	0.981257	0.947192	0.929438	0.948294	0.640436
ZNF221	0.965128	0.963013	0.929431	0.948294	0.64049
KIAA1984	0.971759	0.956441	0.929429	0.948295	0.640544
DPH2	0.968172	0.959972	0.929418	0.948295	0.640653
DGAT1	0.968172	0.959972	0.929418	0.948296	0.640653
BCAS1	0.97096	0.957196	0.929399	0.948296	0.640707
PRKAA1	0.967642	0.960478	0.929399	0.948297	0.640815
ZNF605	0.967642	0.960478	0.929399	0.948297	0.640815
ANGEL2	0.964071	0.964029	0.929393	0.948297	0.640868
HNRNPK	0.967377	0.960731	0.929389	0.948298	0.640976
SLC2A13	0.967112	0.960984	0.929379	0.948298	0.64103
C16orf71	0.969632	0.958456	0.92935	0.948299	0.641138
KRT9	0.969632	0.958456	0.92935	0.948299	0.641138
FAM98A	0.966053	0.961998	0.929341	0.9483	0.641192
C12orf4	0.962489	0.965557	0.929338	0.9483	0.641246
HHATL	0.969101	0.958961	0.92933	0.9483	0.641301
AMZ1	0.975493	0.952676	0.929329	0.948301	0.641355
KRT8	0.975226	0.952927	0.929319	0.948301	0.641409
TTC39C	0.961699	0.966322	0.92931	0.948302	0.641464
GABRB1	0.96857	0.959466	0.92931	0.948302	0.641517
POLM	0.971359	0.956692	0.929292	0.948303	0.641571
KIAA0141	0.967509	0.960478	0.929271	0.948303	0.641678
LCA5L	0.967509	0.960478	0.929271	0.948304	0.641678
FAM82A2	0.967244	0.960731	0.929262	0.948304	0.641733
TTLL2	0.973357	0.954682	0.929246	0.948304	0.641786
ALCAM	0.96645	0.961491	0.929233	0.948305	0.641839
GPC2	0.969764	0.958204	0.929232	0.948305	0.641947
TEAD2	0.969764	0.958204	0.929232	0.948306	0.641947
PRSS53	0.969499	0.958456	0.929222	0.948306	0.642001
GATA2	0.975626	0.952426	0.929212	0.948307	0.642055
CDK5RAP3	0.965657	0.962251	0.929204	0.948307	0.642165
ZNF530	0.965657	0.962251	0.929204	0.948307	0.642165
ETV6	0.968968	0.958961	0.929203	0.948308	0.642219
CRISPLD1	0.962094	0.965812	0.929201	0.948308	0.642273
ETV4	0.968702	0.959214	0.929193	0.948309	0.642328
TMEM87B	0.965128	0.962759	0.929185	0.948309	0.642381
CD96	0.964864	0.963013	0.929176	0.94831	0.64249
PIP5K1B	0.964864	0.963013	0.929176	0.94831	0.64249
NOC4L	0.971226	0.956692	0.929165	0.94831	0.642544
PLXDC2	0.964335	0.963521	0.929157	0.948311	0.642599
NACC2	0.977098	0.950927	0.929148	0.948311	0.642652
MBD4	0.966583	0.961237	0.929115	0.948312	0.642707
CPSF7	0.969632	0.958204	0.929105	0.948312	0.64276
RXFP1	0.966053	0.961744	0.929096	0.948313	0.642813
WDR34	0.972424	0.955435	0.929088	0.948313	0.642867
ITPRIPL1	0.972158	0.955686	0.929078	0.948313	0.642922
ZNF613	0.968039	0.959719	0.929046	0.948314	0.642975
ACSM4	0.970562	0.957196	0.929017	0.948314	0.643029
EDNRB	0.970296	0.957448	0.929008	0.948315	0.643137
SLC7A8	0.970296	0.957448	0.929008	0.948315	0.643137
CHRNA2	0.976429	0.951426	0.929	0.948316	0.643191
DNAJC1	0.962884	0.964793	0.928984	0.948316	0.643245
POLR3C	0.966186	0.961491	0.928979	0.948317	0.643299
ARSB	0.969233	0.958456	0.928968	0.948317	0.643353
ENC1	0.972291	0.955435	0.928961	0.948317	0.643516
KRT76	0.972291	0.955435	0.928961	0.948318	0.643516
ZNF304	0.972291	0.955435	0.928961	0.948318	0.643516
KRT81	0.975359	0.952426	0.928958	0.948319	0.64357
ALDH9A1	0.968702	0.958961	0.928948	0.948319	0.643679
COIL	0.968702	0.958961	0.928948	0.94832	0.643679
SOAT1	0.968437	0.959214	0.928938	0.94832	0.643732
SLC41A1	0.971226	0.956441	0.92892	0.94832	0.643786
USP30	0.967907	0.959719	0.928919	0.948321	0.64384
LMBRD1	0.964335	0.963267	0.928912	0.948321	0.643894
HGSNAT	0.97096	0.956692	0.92891	0.948322	0.643948
ALG12	0.974024	0.953678	0.928906	0.948322	0.644002
CNOT2	0.964071	0.963521	0.928903	0.948323	0.644057
KCNS1	0.97683	0.950927	0.928894	0.948323	0.644112
CLGN	0.963807	0.963775	0.928894	0.948323	0.644167
HHIPL1	0.970429	0.957196	0.92889	0.948324	0.64422
ZNF599	0.967112	0.960478	0.92889	0.948324	0.644274
RXRA	0.976562	0.951176	0.928883	0.948325	0.644329
NR0B1	0.979376	0.948434	0.928874	0.948325	0.644383
CLK4	0.966583	0.960984	0.92887	0.948326	0.644492
TTLL13	0.966583	0.960984	0.92887	0.948326	0.644492
ZNF254	0.966318	0.961237	0.928861	0.948326	0.644546
HDGFRP2	0.966053	0.961491	0.928851	0.948327	0.6446
YES1	0.962489	0.965047	0.928847	0.948327	0.644654
NPR3	0.975493	0.952176	0.928841	0.948328	0.644708
CLINT1	0.968835	0.958709	0.928831	0.948328	0.644763
KLHL12	0.96857	0.958961	0.928821	0.948329	0.64487
SHCBP1L	0.96857	0.958961	0.928821	0.948329	0.64487
ZNF8	0.971626	0.955938	0.928813	0.948329	0.644924
FAM149A	0.971093	0.956441	0.928793	0.94833	0.645087
PRDM14	0.971093	0.956441	0.928793	0.94833	0.645087
PTGIS	0.971093	0.956441	0.928793	0.948331	0.645087
GABRD	0.976429	0.951176	0.928756	0.948331	0.645142
GTF2H1	0.963148	0.964284	0.928748	0.948332	0.645197
CDYL	0.97309	0.954431	0.928747	0.948332	0.645305
RHPN1	0.97309	0.954431	0.928747	0.948332	0.645305
DOLK	0.972824	0.954682	0.928737	0.948333	0.645358
WNT2B	0.972557	0.954933	0.928727	0.948333	0.645464
LIPG	0.972557	0.954933	0.928727	0.948334	0.645464
HMGXB4	0.965921	0.961491	0.928724	0.948334	0.645519
SLC1A3	0.969233	0.958204	0.928723	0.948335	0.645628
ZNF30	0.969233	0.958204	0.928723	0.948335	0.645628
TBX4	0.968968	0.958456	0.928713	0.948335	0.645682
SNIP1	0.972025	0.955435	0.928706	0.948336	0.645737
ZIM2	0.968437	0.958961	0.928694	0.948336	0.645791
ASNS	0.967907	0.959466	0.928674	0.948337	0.6459
SLC17A8	0.967907	0.959466	0.928674	0.948337	0.6459
C3orf25	0.974291	0.953177	0.928672	0.948338	0.646006
CYP1A2	0.974291	0.953177	0.928672	0.948338	0.646006
ST7L	0.964335	0.963013	0.928667	0.948338	0.646114
KLHL7	0.964335	0.963013	0.928667	0.948339	0.646114
LRRC56	0.97096	0.956441	0.928666	0.948339	0.646168
SMARCD2	0.967112	0.960225	0.928645	0.94834	0.646222
ALG1	0.970163	0.957196	0.928636	0.94834	0.646275
HSF1	0.973224	0.95418	0.92863	0.948341	0.646328
EFHC2	0.969897	0.957448	0.928626	0.948341	0.646383
POTED	0.966583	0.960731	0.928626	0.948341	0.646437
TMEM62	0.966318	0.960984	0.928616	0.948342	0.646491
RUNX2	0.972691	0.954682	0.92861	0.948342	0.6466
ZBTB3	0.972691	0.954682	0.92861	0.948343	0.6466
CTTNBP2NL	0.969101	0.958204	0.928596	0.948343	0.646655
KRT74	0.974424	0.952927	0.928555	0.948344	0.646708
MIDN	0.977499	0.949929	0.928555	0.948344	0.64676
RDBP	0.964203	0.963013	0.92854	0.948344	0.646815
LONRF1	0.960646	0.966577	0.928538	0.948345	0.646868
DARS	0.963939	0.963267	0.928531	0.948345	0.646922
PARP3	0.970562	0.956692	0.928529	0.948346	0.647083
NUB1	0.970562	0.956692	0.928529	0.948346	0.647083
BCMO1	0.970562	0.956692	0.928529	0.948347	0.647083
HMGCS2	0.967244	0.959972	0.928528	0.948347	0.647136
PACSIN3	0.973624	0.953678	0.928524	0.948347	0.647191
TOX4	0.96698	0.960225	0.928518	0.948348	0.647245
DCAF12L1	0.979511	0.947937	0.928514	0.948348	0.647299
EFS	0.973357	0.953929	0.928514	0.948349	0.647353
CYP2A7	0.97309	0.95418	0.928503	0.948349	0.647407
CCDC6	0.969764	0.957448	0.928499	0.94835	0.647462
TMEM143	0.975894	0.951426	0.928491	0.94835	0.647515
MINPP1	0.972557	0.954682	0.928483	0.94835	0.647569
ZNF192	0.965921	0.961237	0.928479	0.948351	0.647677
PIAS2	0.965921	0.961237	0.928479	0.948351	0.647677
RCBTB2	0.968702	0.958456	0.928459	0.948352	0.647731
NCOA4	0.964864	0.962251	0.928441	0.948352	0.647786
ENTPD6	0.971226	0.955938	0.928432	0.948353	0.64784
APCDD1	0.974291	0.952927	0.928428	0.948353	0.647893
LRRC14	0.97683	0.950427	0.928406	0.948353	0.647948
INPP5E	0.97349	0.953678	0.928397	0.948354	0.648002
CABLES1	0.966847	0.960225	0.928391	0.948354	0.648057
SOX13	0.973224	0.953929	0.928386	0.948355	0.648111
ACOXL	0.966583	0.960478	0.928381	0.948355	0.648165
MRPS30	0.972691	0.954431	0.928366	0.948356	0.648219
SCARB1	0.972424	0.954682	0.928356	0.948356	0.648328
GAB4	0.972424	0.954682	0.928356	0.948356	0.648328
DCAF12L2	0.978303	0.948932	0.928344	0.948357	0.648382
CTSA	0.96857	0.958456	0.928332	0.948357	0.648435
NTSR1	0.977767	0.94943	0.928322	0.948358	0.648489
NSUN5	0.971359	0.955686	0.928315	0.948358	0.648544
AGAP11	0.974157	0.952927	0.928301	0.948359	0.648653
NTN3	0.974157	0.952927	0.928301	0.948359	0.648653
TUBB6	0.980048	0.947192	0.928293	0.948359	0.648708
SREK1	0.967244	0.959719	0.928283	0.94836	0.648761
TM9SF3	0.963676	0.963267	0.928277	0.94836	0.648815
ME1	0.96698	0.959972	0.928273	0.948361	0.64887
RNPEP	0.966186	0.960731	0.928244	0.948361	0.648977
DDX59	0.966186	0.960731	0.928244	0.948362	0.648977
PLD3	0.972557	0.954431	0.928239	0.948362	0.649032
KLHL9	0.968968	0.957952	0.928225	0.948362	0.649086
MMP11	0.972025	0.954933	0.928218	0.948363	0.64914
ZNF77	0.968702	0.958204	0.928215	0.948363	0.649194
MOCS3	0.977901	0.949181	0.928206	0.948364	0.649248
CORO6	0.974825	0.952176	0.928205	0.948364	0.649303
ARID3B	0.971492	0.955435	0.928198	0.948365	0.649357
GAS8	0.971226	0.955686	0.928188	0.948365	0.649464
ZBTB33	0.971226	0.955686	0.928188	0.948365	0.649464
FCRLB	0.977366	0.949679	0.928184	0.948366	0.649518
RGS7	0.963807	0.963013	0.928159	0.948366	0.649572
KCNA1	0.979376	0.947688	0.928144	0.948367	0.649627
SLC35F3	0.973224	0.953678	0.928142	0.948367	0.649681
MEF2D	0.969632	0.957196	0.928127	0.948368	0.649736
ENTPD8	0.972691	0.95418	0.928122	0.948368	0.64979
SLC2A1	0.975493	0.951426	0.928109	0.948368	0.649845
IRX5	0.978303	0.948683	0.9281	0.948369	0.649898
SPRED2	0.975226	0.951676	0.928099	0.948369	0.649952
MARCO	0.965524	0.961237	0.928098	0.94837	0.650006
SLC43A2	0.971626	0.955184	0.928081	0.94837	0.650061
CSGALNACT1	0.971359	0.955435	0.928071	0.948371	0.650169
DPH1	0.971359	0.955435	0.928071	0.948371	0.650169
C9	0.964732	0.961998	0.92807	0.948371	0.650223
ZNF429	0.967774	0.958961	0.928058	0.948372	0.650278
TCF7L1	0.970562	0.956189	0.92804	0.948372	0.650332
ZNF775	0.976696	0.950178	0.928035	0.948373	0.650384
TBC1D19	0.959858	0.966832	0.928021	0.948373	0.650439
ISM2	0.97003	0.956692	0.92802	0.948374	0.650492
SHC3	0.969499	0.957196	0.928	0.948374	0.650546
ASB15	0.966186	0.960478	0.928	0.948374	0.650655
ILK	0.966186	0.960478	0.928	0.948375	0.650655
ZNF816	0.969233	0.957448	0.92799	0.948375	0.650708
PPP1R16A	0.968968	0.9577	0.92798	0.948376	0.650763
TNFAIP2	0.968437	0.958204	0.927961	0.948376	0.650817
KRT12	0.97096	0.955686	0.927933	0.948377	0.650872
LRRC1	0.964335	0.962251	0.927933	0.948377	0.650925
FGGY	0.967642	0.958961	0.927931	0.948377	0.650979
HTR3A	0.970694	0.955938	0.927923	0.948378	0.651032
CSAD	0.970163	0.956441	0.927903	0.948378	0.651087
COL10A1	0.969897	0.956692	0.927893	0.948379	0.651141
DCAF10	0.966583	0.959972	0.927892	0.948379	0.651196
TMEM102	0.976027	0.950677	0.927887	0.94838	0.65125
REL	0.966318	0.960225	0.927882	0.94838	0.65141
MS4A14	0.966318	0.960225	0.927882	0.94838	0.65141
TRAFD1	0.966318	0.960225	0.927882	0.948381	0.65141
PLBD2	0.966053	0.960478	0.927873	0.948381	0.651463
NADK	0.972424	0.95418	0.927868	0.948382	0.651572
ADCK5	0.972424	0.95418	0.927868	0.948382	0.651572
BAIAP2L2	0.972158	0.954431	0.927857	0.948383	0.651625
SLC40A1	0.965524	0.960984	0.927854	0.948383	0.651679
OXCT1	0.96526	0.961237	0.927844	0.948383	0.651734
FAAH	0.968305	0.958204	0.927833	0.948384	0.651843
AARSD1	0.968305	0.958204	0.927833	0.948384	0.651843
IRGC	0.980585	0.946199	0.927828	0.948385	0.651897
TBCE	0.964732	0.961744	0.927825	0.948385	0.651952
RBM23	0.968039	0.958456	0.927824	0.948385	0.652005
KRT6C	0.973891	0.952676	0.927803	0.948386	0.65206
LPCAT4	0.963939	0.962505	0.927797	0.948386	0.652113
AIRE	0.970296	0.956189	0.927786	0.948387	0.652166
BCKDHA	0.973357	0.953177	0.927782	0.948387	0.652275
PHLDB3	0.973357	0.953177	0.927782	0.948388	0.652275
HNRNPL	0.97003	0.956441	0.927776	0.948388	0.652327
SPARCL1	0.966715	0.959719	0.927775	0.948388	0.652381
RAPGEFL1	0.969764	0.956692	0.927766	0.948389	0.652435
TMEM108	0.972824	0.953678	0.927761	0.948389	0.652488
CYP4F8	0.975894	0.950677	0.92776	0.94839	0.652542
SUFU	0.969499	0.956944	0.927756	0.94839	0.652597
TBC1D10B	0.966186	0.960225	0.927755	0.948391	0.652651
MCCC2	0.962621	0.963775	0.92775	0.948391	0.652705
GRWD1	0.975626	0.950927	0.927749	0.948391	0.652759
CSRNP2	0.972025	0.954431	0.92773	0.948392	0.652813
ACTR5	0.968702	0.9577	0.927726	0.948392	0.652868
DHCR7	0.974825	0.951676	0.927717	0.948393	0.652974
GP1BA	0.974825	0.951676	0.927717	0.948393	0.652974
STEAP3	0.977633	0.948932	0.927708	0.948394	0.653027
ZNF549	0.968172	0.958204	0.927706	0.948394	0.653082
AP4M1	0.967907	0.958456	0.927697	0.948394	0.653136
ZNF622	0.970694	0.955686	0.927679	0.948395	0.65319
TXK	0.964071	0.962251	0.927679	0.948395	0.653298
C14orf118	0.964071	0.962251	0.927679	0.948396	0.653298
GBP3	0.963544	0.962759	0.92766	0.948396	0.653352
KCNJ4	0.982199	0.944465	0.927652	0.948397	0.653406
NETO2	0.96328	0.963013	0.927651	0.948397	0.65346
GALNT4	0.969897	0.956441	0.927649	0.948397	0.653515
CPNE4	0.966583	0.959719	0.927648	0.948398	0.653568
ZNF667	0.966053	0.960225	0.927628	0.948398	0.653622
VANGL1	0.972424	0.953929	0.927624	0.948399	0.653677
POLI	0.969101	0.957196	0.927619	0.948399	0.653732
CCNL1	0.965789	0.960478	0.927619	0.9484	0.653841
CREBRF	0.965789	0.960478	0.927619	0.9484	0.653841
PLRG1	0.962225	0.964029	0.927614	0.9484	0.653894
GPR114	0.972158	0.95418	0.927613	0.948401	0.653949
TTC38	0.96857	0.9577	0.927599	0.948401	0.654003
THBD	0.977767	0.948683	0.927591	0.948402	0.654056
SPATS2	0.964996	0.961237	0.92759	0.948402	0.654111
SLC26A10	0.968305	0.957952	0.927589	0.948402	0.654165
WRAP73	0.971359	0.954933	0.927583	0.948403	0.654273
NLRP10	0.971359	0.954933	0.927583	0.948403	0.654273
CSRNP1	0.974424	0.951926	0.92758	0.948404	0.654327
FAM22D	0.971093	0.955184	0.927573	0.948404	0.654381
EHD3	0.974157	0.952176	0.927569	0.948405	0.654434
HACL1	0.967509	0.958709	0.92756	0.948405	0.654488
KRT6A	0.973891	0.952426	0.927559	0.948405	0.654543
TXLNA	0.970562	0.955686	0.927552	0.948406	0.654596
SPTLC3	0.967244	0.958961	0.92755	0.948406	0.654651
DGCR14	0.973624	0.952676	0.927548	0.948407	0.654705
CAT	0.970296	0.955938	0.927542	0.948407	0.654814
RANGAP1	0.970296	0.955938	0.927542	0.948408	0.654814
RBPJ	0.96012	0.966067	0.92754	0.948408	0.654867
ZNF510	0.96698	0.959214	0.92754	0.948408	0.654976
MMP19	0.96698	0.959214	0.92754	0.948409	0.654976
NTNG1	0.97003	0.956189	0.927532	0.948409	0.655029
ZNF517	0.976161	0.950178	0.927527	0.94841	0.655083
SMARCD1	0.963148	0.963013	0.927524	0.94841	0.655138
CYP11B1	0.972824	0.953428	0.927517	0.94841	0.655192
GHR	0.965921	0.960225	0.927501	0.948411	0.655246
JMJD4	0.975092	0.951176	0.927484	0.948411	0.6553
GBP2	0.965392	0.960731	0.927482	0.948412	0.655354
TTC26	0.961304	0.964793	0.927459	0.948412	0.655409
STK32C	0.971226	0.954933	0.927456	0.948413	0.655462
KCNN1	0.979913	0.946447	0.927436	0.948413	0.655517
SPATC1	0.97349	0.952676	0.927421	0.948413	0.655623
KBTBD12	0.966847	0.959214	0.927413	0.948414	0.655677
TNK1	0.972957	0.953177	0.927401	0.948414	0.655731
KRT71	0.972691	0.953428	0.92739	0.948415	0.655785
AFP	0.962752	0.963267	0.927388	0.948415	0.655837
ZMYM5	0.966053	0.959972	0.927384	0.948416	0.655892
ADRA1D	0.978571	0.947688	0.927381	0.948416	0.655946
TEKT3	0.969101	0.956944	0.927375	0.948416	0.656
NOL10	0.965789	0.960225	0.927374	0.948417	0.656107
ZNF528	0.965789	0.960225	0.927374	0.948417	0.656107
KRT79	0.972158	0.953929	0.92737	0.948418	0.656162
FBXO43	0.968835	0.957196	0.927365	0.948418	0.656216
APBB1IP	0.96526	0.960731	0.927355	0.948419	0.656269
SHPK	0.971359	0.954682	0.927339	0.948419	0.656323
TRAF3IP3	0.961172	0.964793	0.927332	0.948419	0.656376
GRK7	0.974157	0.951926	0.927326	0.94842	0.656429
ZNF467	0.976964	0.949181	0.927316	0.94842	0.656483
KATNA1	0.963939	0.961998	0.927308	0.948421	0.656538
ACOT2	0.976429	0.949679	0.927294	0.948421	0.656592
NDUFS2	0.963412	0.962505	0.927289	0.948421	0.6567
RGS6	0.963412	0.962505	0.927289	0.948422	0.6567
SF3A3	0.959858	0.966067	0.927286	0.948422	0.656754
NPLOC4	0.97309	0.952927	0.927284	0.948423	0.656809
ONECUT2	0.978974	0.947192	0.927276	0.948423	0.656861
LRRC4C	0.972824	0.953177	0.927274	0.948424	0.656915
POC1B-GALNT4	0.969499	0.956441	0.927268	0.948424	0.657022
GPC5	0.969499	0.956441	0.927268	0.948424	0.657022
UNC5CL	0.972291	0.953678	0.927253	0.948425	0.657077
SEPN1	0.968968	0.956944	0.927248	0.948425	0.657131
SELE	0.965657	0.960225	0.927247	0.948426	0.65724
LMAN1	0.965657	0.960225	0.927247	0.948426	0.65724
PAPOLB	0.972025	0.953929	0.927243	0.948427	0.657293
FBXL4	0.965128	0.960731	0.927228	0.948427	0.657347
PNKP	0.971492	0.954431	0.927222	0.948427	0.6574
CYP2A13	0.974291	0.951676	0.927209	0.948428	0.657455
ZNF799	0.967907	0.957952	0.927208	0.948428	0.657509
TCTE1	0.974024	0.951926	0.927199	0.948429	0.657616
KRT6B	0.974024	0.951926	0.927199	0.948429	0.657616
MYLK2	0.970694	0.955184	0.927192	0.948429	0.657671
C20orf151	0.970429	0.955435	0.927181	0.94843	0.657724
CES1	0.967112	0.958709	0.927179	0.94843	0.657778
CCIN	0.976562	0.94943	0.927178	0.948431	0.657832
SLC25A25	0.97349	0.952426	0.927178	0.948431	0.657887
SLC2A4	0.969897	0.955938	0.927161	0.948432	0.657942
SAMD15	0.969366	0.956441	0.927141	0.948432	0.657995
SIX5	0.972158	0.953678	0.927126	0.948432	0.658048
CCDC64	0.962225	0.963521	0.927124	0.948433	0.658103
FRMD8	0.971626	0.95418	0.927105	0.948433	0.658157
VIM	0.974691	0.951176	0.927103	0.948434	0.658211
XPNPEP3	0.964732	0.960984	0.927092	0.948434	0.658265
EFEMP1	0.964467	0.961237	0.927082	0.948435	0.65832
CDYL2	0.970827	0.954933	0.927075	0.948435	0.658373
ZNF813	0.970562	0.955184	0.927065	0.948435	0.658427
RFTN1	0.970296	0.955435	0.927054	0.948436	0.658481
C12orf40	0.963676	0.961998	0.927054	0.948436	0.658534
TCTN1	0.96698	0.958709	0.927052	0.948437	0.658588
ZBTB1	0.96645	0.959214	0.927032	0.948437	0.658642
C5orf34	0.962884	0.962759	0.927025	0.948437	0.658697
ZDHHC17	0.968702	0.956944	0.926994	0.948438	0.658751
ZFP91	0.965392	0.960225	0.926994	0.948438	0.658806
PLA2G4C	0.965128	0.960478	0.926984	0.948439	0.65886
AJUBA	0.968172	0.957448	0.926974	0.948439	0.658914
KRT7	0.977366	0.948434	0.926967	0.94844	0.658969
AATF	0.964599	0.960984	0.926965	0.94844	0.659022
ACCSL	0.967907	0.9577	0.926964	0.94844	0.659076
FAM198B	0.970694	0.954933	0.926948	0.948441	0.659183
ANKRD13D	0.970694	0.954933	0.926948	0.948441	0.659183
ZNF791	0.964071	0.961491	0.926946	0.948442	0.659237
SLC39A5	0.970429	0.955184	0.926938	0.948442	0.659292
ABHD8	0.976562	0.949181	0.926935	0.948442	0.659346
UBQLN3	0.972957	0.952676	0.926913	0.948443	0.659454
C20orf112	0.972691	0.952927	0.926903	0.948443	0.659508
IPPK	0.969366	0.956189	0.926897	0.948444	0.659561
SLCO1A2	0.966053	0.959466	0.926896	0.948444	0.65967
SLC11A2	0.966053	0.959466	0.926896	0.948445	0.65967
ARCN1	0.962489	0.963013	0.926889	0.948445	0.659724
KCNA7	0.981122	0.944713	0.926879	0.948445	0.659778
RIPK3	0.968305	0.957196	0.926857	0.948446	0.659886
CERK	0.968305	0.957196	0.926857	0.948446	0.659886
NUDCD1	0.964996	0.960478	0.926857	0.948447	0.659939
ARSH	0.971359	0.95418	0.926851	0.948447	0.659992
SHQ1	0.964732	0.960731	0.926847	0.948448	0.660047
C2orf42	0.967774	0.9577	0.926837	0.948448	0.6601
TUBB4A	0.980048	0.945703	0.926834	0.948448	0.660154
TMEM8B	0.973891	0.951676	0.926828	0.948449	0.660208
TEKT5	0.973624	0.951926	0.926818	0.948449	0.660263
CDC40	0.963676	0.961744	0.926809	0.94845	0.660316
SLC22A11	0.97309	0.952426	0.926797	0.94845	0.660424
CYP2A6	0.97309	0.952426	0.926797	0.94845	0.660424
ZNF28	0.969764	0.955686	0.92679	0.948451	0.660477
OXA1L	0.969499	0.955938	0.92678	0.948451	0.66053
CEP70	0.95907	0.966322	0.92677	0.948452	0.660585
NKD1	0.968968	0.956441	0.92676	0.948452	0.660691
TMEM161A	0.968968	0.956441	0.92676	0.948453	0.660691
CCT5	0.968702	0.956692	0.92675	0.948453	0.660746
PGBD4	0.971759	0.953678	0.926745	0.948453	0.6608
PFKFB1	0.96183	0.963521	0.926744	0.948454	0.660853
KRT10	0.968437	0.956944	0.92674	0.948454	0.660963
RBCK1	0.968437	0.956944	0.92674	0.948455	0.660963
C8orf73	0.971492	0.953929	0.926735	0.948455	0.661016
HYAL2	0.974024	0.951426	0.926712	0.948455	0.661071
FOXRED1	0.967642	0.9577	0.92671	0.948456	0.661126
C1orf116	0.970694	0.954682	0.926704	0.948456	0.66118
LMF1	0.973757	0.951676	0.926701	0.948457	0.661234
PGBD2	0.970429	0.954933	0.926694	0.948457	0.661343
ARIH2	0.963544	0.961744	0.926683	0.948458	0.661396
CHRNA10	0.976295	0.949181	0.926681	0.948458	0.661447
ZNF543	0.969897	0.955435	0.926674	0.948458	0.661502
SLC22A14	0.969632	0.955686	0.926663	0.948459	0.661555
PLA2G3	0.966318	0.958961	0.926661	0.948459	0.661608
LRRC15	0.975226	0.950178	0.926638	0.94846	0.661663
PVRL2	0.968835	0.956441	0.926633	0.94846	0.661717
SLC22A13	0.971892	0.953428	0.926628	0.94846	0.661826
TRIM27	0.971892	0.953428	0.926628	0.948461	0.661826
NPAS1	0.974958	0.950427	0.926627	0.948461	0.661881
MPP4	0.96857	0.956692	0.926623	0.948462	0.661936
ETFDH	0.96526	0.959972	0.926623	0.948462	0.661989
BMP6	0.971359	0.953929	0.926608	0.948463	0.662042
KLHL38	0.974424	0.950927	0.926606	0.948463	0.662097
PHF21B	0.971093	0.95418	0.926598	0.948463	0.662151
LRFN4	0.977232	0.948186	0.926597	0.948464	0.662206
NOX1	0.964467	0.960731	0.926594	0.948464	0.662259
C1orf129	0.960909	0.964284	0.926589	0.948465	0.662314
ALDH7A1	0.960646	0.964538	0.92658	0.948465	0.662368
C2orf44	0.970562	0.954682	0.926577	0.948465	0.662531
SLC26A2	0.970562	0.954682	0.926577	0.948466	0.662531
FBXL6	0.970562	0.954682	0.926577	0.948466	0.662531
SLC27A6	0.967244	0.957952	0.926574	0.948467	0.662585
PTBP3	0.963676	0.961491	0.926565	0.948467	0.662638
SH3BP1	0.969499	0.955686	0.926537	0.948468	0.662693
FUT11	0.978437	0.946943	0.926525	0.948468	0.662746
GCOM1	0.962094	0.963013	0.926509	0.948468	0.6628
ZNF44	0.965392	0.959719	0.926505	0.948469	0.662854
PTH2R	0.965128	0.959972	0.926496	0.948469	0.662908
CYP11B2	0.971226	0.953929	0.926481	0.94847	0.662961
RNF168	0.967907	0.957196	0.926477	0.94847	0.663015
PFKFB4	0.97096	0.95418	0.926471	0.94847	0.663068
TOMM70A	0.964335	0.960731	0.926467	0.948471	0.663122
ZNF498	0.970429	0.954682	0.92645	0.948471	0.663176
PLCZ1	0.963807	0.961237	0.926448	0.948472	0.66323
FSCN3	0.967112	0.957952	0.926447	0.948472	0.663284
DLL3	0.973224	0.951926	0.926437	0.948473	0.663339
SCARA5	0.976027	0.949181	0.926427	0.948473	0.663393
DRD5	0.97884	0.946447	0.92642	0.948473	0.663446
SLC22A3	0.969632	0.955435	0.92642	0.948474	0.663554
ZKSCAN1	0.969632	0.955435	0.92642	0.948474	0.663554
MAGEC3	0.966053	0.958961	0.926408	0.948475	0.663608
CEP78	0.972424	0.952676	0.926406	0.948475	0.663662
CNOT4	0.965789	0.959214	0.926398	0.948475	0.663717
TGFB1I1	0.971892	0.953177	0.926385	0.948476	0.66377
ZDHHC14	0.971626	0.953428	0.926375	0.948476	0.663824
ZNF551	0.968305	0.956692	0.92637	0.948477	0.663878
SENP1	0.964996	0.959972	0.926369	0.948477	0.663932
UQCRC1	0.971359	0.953678	0.926364	0.948478	0.663985
IPP	0.964732	0.960225	0.926359	0.948478	0.664039
SNTB1	0.971093	0.953929	0.926354	0.948478	0.664094
IGSF21	0.974157	0.950927	0.926352	0.948479	0.664148
ASNSD1	0.967774	0.957196	0.92635	0.948479	0.664202
TNFRSF11A	0.970827	0.95418	0.926344	0.94848	0.664257
PGM5	0.967509	0.957448	0.92634	0.94848	0.664365
GAB3	0.967509	0.957448	0.92634	0.94848	0.664365
NHLRC2	0.963939	0.960984	0.926331	0.948481	0.66442
EHHADH	0.967244	0.9577	0.92633	0.948481	0.664528
SRPK1	0.967244	0.9577	0.92633	0.948482	0.664528
CKMT1A	0.963676	0.961237	0.926321	0.948482	0.664636
CKMT1B	0.963676	0.961237	0.926321	0.948483	0.664636
PGBD3	0.969764	0.955184	0.926303	0.948483	0.66469
PTDSS2	0.96645	0.958456	0.9263	0.948483	0.664745
ALDH6A1	0.962621	0.962251	0.926283	0.948484	0.664799
KRT82	0.972291	0.952676	0.926279	0.948484	0.664853
AK5	0.965657	0.959214	0.926271	0.948485	0.664908
KRT84	0.972025	0.952927	0.926268	0.948485	0.665016
HNF4A	0.972025	0.952927	0.926268	0.948485	0.665016
NT5C2	0.965392	0.959466	0.926261	0.948486	0.66507
KIAA2013	0.974291	0.950677	0.926236	0.948486	0.665125
GBA	0.967907	0.956944	0.926233	0.948487	0.665179
XYLB	0.964599	0.960225	0.926232	0.948487	0.665233
FASTKD3	0.967642	0.957196	0.926223	0.948487	0.665287
TPTE2	0.960778	0.964029	0.926218	0.948488	0.665341
DAB1	0.967377	0.957448	0.926213	0.948488	0.665395
PDIA5	0.963807	0.960984	0.926204	0.948489	0.665448
TRIM62	0.976295	0.948683	0.926195	0.948489	0.6655
CDK18	0.969897	0.954933	0.926186	0.94849	0.665662
CPT2	0.969897	0.954933	0.926186	0.94849	0.665662
CAMKK1	0.969897	0.954933	0.926186	0.94849	0.665662
GBP7	0.96328	0.961491	0.926185	0.948491	0.665769
CCT4	0.96328	0.961491	0.926185	0.948491	0.665769
CANX	0.963016	0.961744	0.926175	0.948492	0.665824
STAU1	0.966318	0.958456	0.926174	0.948492	0.665878
HEXB	0.962752	0.961998	0.926166	0.948492	0.665933
SGPL1	0.966053	0.958709	0.926164	0.948493	0.665987
ZNF770	0.965789	0.958961	0.926154	0.948493	0.666041
NAGPA	0.975226	0.949679	0.926152	0.948494	0.666094
CD19	0.968835	0.955938	0.926146	0.948494	0.666148
SRSF11	0.965524	0.959214	0.926144	0.948495	0.666255
DCT	0.965524	0.959214	0.926144	0.948495	0.666255
EGR1	0.978035	0.946943	0.926144	0.948495	0.66631
TAF1B	0.961436	0.963267	0.926119	0.948496	0.666364
ZNF354A	0.964732	0.959972	0.926115	0.948496	0.666419
EARS2	0.971093	0.953678	0.926111	0.948497	0.666473
SLC22A23	0.964467	0.960225	0.926106	0.948497	0.666581
SPATA7	0.964467	0.960225	0.926106	0.948497	0.666581
SLC47A1	0.966715	0.957952	0.926066	0.948498	0.666634
LIPC	0.969764	0.954933	0.92606	0.948498	0.666687
SIGLEC5	0.968968	0.955686	0.926029	0.948499	0.666742
NAE1	0.958807	0.965812	0.926027	0.948499	0.666797
C4BPA	0.965657	0.958961	0.926027	0.948499	0.666906
TBC1D22B	0.965657	0.958961	0.926027	0.9485	0.666906
THEMIS	0.968702	0.955938	0.926019	0.9485	0.66696
FSHR	0.968437	0.956189	0.926009	0.948501	0.667067
CNDP1	0.968172	0.956441	0.925999	0.948501	0.667121
LRRN3	0.967907	0.956692	0.925989	0.948502	0.667174
IL18RAP	0.964071	0.960478	0.925969	0.948502	0.667283
FAM71A	0.97349	0.951176	0.925961	0.948502	0.667337
BTN3A3	0.966847	0.9577	0.925949	0.948503	0.66739
ZNF384	0.969632	0.954933	0.925933	0.948503	0.667443
AHCYL1	0.963016	0.961491	0.925931	0.948504	0.667498
KCNG2	0.98166	0.943229	0.925931	0.948504	0.667552
TRIM39	0.966318	0.958204	0.92593	0.948504	0.667607
PTGS2	0.965789	0.958709	0.92591	0.948505	0.667769
CATSPER2	0.965789	0.958709	0.92591	0.948505	0.667769
UBP1	0.96526	0.959214	0.925891	0.948506	0.667824
KLHL30	0.974691	0.949929	0.925887	0.948506	0.667878
ZNF395	0.968305	0.956189	0.925882	0.948507	0.667932
NETO1	0.964732	0.959719	0.925871	0.948507	0.667987
ZNF12	0.967774	0.956692	0.925862	0.948507	0.668095
STARD3	0.967774	0.956692	0.925862	0.948508	0.668095
GLS	0.957365	0.967087	0.925856	0.948508	0.66815
ZNF568	0.963939	0.960478	0.925842	0.948509	0.668203
FAM124A	0.973357	0.951176	0.925834	0.948509	0.668256
BCO2	0.963676	0.960731	0.925833	0.948509	0.668311
PEPD	0.97309	0.951426	0.925824	0.94851	0.668366
CDKAL1	0.963412	0.960984	0.925823	0.94851	0.668421
ZP4	0.962884	0.961491	0.925804	0.948511	0.66853
ARHGAP28	0.962884	0.961491	0.925804	0.948511	0.66853
CYP4F3	0.972557	0.951926	0.925803	0.948511	0.668585
LRRTM3	0.969233	0.955184	0.925796	0.948512	0.668639
TIPARP	0.965128	0.959214	0.925764	0.948512	0.668747
ZFYVE19	0.965128	0.959214	0.925764	0.948513	0.668747
SLC17A6	0.968172	0.956189	0.925756	0.948513	0.668802
SPNS2	0.970694	0.953678	0.92573	0.948514	0.668855
BTBD2	0.973757	0.950677	0.925729	0.948514	0.66891
ZNF180	0.967377	0.956944	0.925726	0.948514	0.668963
STS	0.970429	0.953929	0.92572	0.948515	0.669017
NEIL3	0.970163	0.95418	0.92571	0.948515	0.66907
ZNF672	0.976295	0.948186	0.925709	0.948516	0.669125
CCDC11	0.963544	0.960731	0.925706	0.948516	0.669176
C16orf7	0.966847	0.957448	0.925706	0.948516	0.669231
PANK2	0.969632	0.954682	0.925689	0.948517	0.669285
TJAP1	0.972691	0.951676	0.925686	0.948517	0.669337
PET112	0.966318	0.957952	0.925686	0.948518	0.669391
GDF10	0.978571	0.945951	0.925681	0.948518	0.669445
UTP18	0.969366	0.954933	0.925679	0.948518	0.6695
PIAS1	0.969101	0.955184	0.925669	0.948519	0.669553
URI1	0.962489	0.961744	0.925668	0.948519	0.669607
DKC1	0.962225	0.961998	0.925659	0.94852	0.669662
EOMES	0.96526	0.958961	0.925647	0.94852	0.669716
FAM71B	0.971626	0.952676	0.925645	0.948521	0.669771
TMPRSS2	0.968305	0.955938	0.925639	0.948521	0.669826
ELF1	0.964996	0.959214	0.925637	0.948521	0.669934
ZNF442	0.964996	0.959214	0.925637	0.948522	0.669934
VTN	0.968039	0.956189	0.925629	0.948522	0.669989
STXBP3	0.960909	0.963267	0.925612	0.948523	0.670043
HARS	0.967509	0.956692	0.925609	0.948523	0.670151
PUS7L	0.967509	0.956692	0.925609	0.948523	0.670151
PAK1	0.963676	0.960478	0.925589	0.948524	0.670205
PCCB	0.96698	0.957196	0.925589	0.948524	0.670259
FNBP1	0.97003	0.95418	0.925583	0.948525	0.670314
ZNF132	0.966715	0.957448	0.925579	0.948525	0.670368
RPS6KL1	0.969764	0.954431	0.925573	0.948525	0.670423
NOX4	0.959332	0.964793	0.925557	0.948526	0.670476
TRAF3IP2	0.965921	0.958204	0.92555	0.948526	0.67053
HSF5	0.972291	0.951926	0.925549	0.948527	0.670584
NEK10	0.965657	0.958456	0.92554	0.948527	0.670638
ZNF169	0.968702	0.955435	0.925532	0.948528	0.670693
ANGPTL2	0.971759	0.952426	0.925528	0.948528	0.670801
CORO2B	0.971759	0.952426	0.925528	0.948528	0.670801
PSMD3	0.968437	0.955686	0.925522	0.948529	0.670856
LDHD	0.971492	0.952676	0.925518	0.948529	0.670909
C12orf26	0.964864	0.959214	0.92551	0.94853	0.670963
BTNL9	0.971226	0.952927	0.925508	0.94853	0.671071
CSTF2T	0.971226	0.952927	0.925508	0.94853	0.671071
DBF4	0.961304	0.962759	0.925504	0.948531	0.671125
F10	0.974024	0.950178	0.925496	0.948531	0.671178
ACVR1B	0.967642	0.956441	0.925492	0.948532	0.671232
WDR43	0.967377	0.956692	0.925482	0.948532	0.671338
SMG9	0.967377	0.956692	0.925482	0.948532	0.671338
ICAM1	0.97349	0.950677	0.925475	0.948533	0.671393
SLC7A10	0.973224	0.950927	0.925464	0.948533	0.671447
MTF2	0.963544	0.960478	0.925462	0.948534	0.671499
ARHGEF16	0.966847	0.957196	0.925462	0.948534	0.671552
KRT4	0.966583	0.957448	0.925452	0.948534	0.671606
GPR97	0.969366	0.954682	0.925436	0.948535	0.67166
LPCAT2	0.965789	0.958204	0.925423	0.948535	0.671714
CYP2F1	0.974958	0.949181	0.925412	0.948536	0.671822
SRMS	0.974958	0.949181	0.925412	0.948536	0.671822
C17orf63	0.971892	0.952176	0.925412	0.948537	0.671876
FRMD5	0.96526	0.958709	0.925403	0.948537	0.671929
FBXW9	0.971626	0.952426	0.925402	0.948537	0.671983
CXXC11	0.977499	0.946695	0.925394	0.948538	0.672038
WDR25	0.971359	0.952676	0.925391	0.948538	0.672092
POF1B	0.961172	0.962759	0.925377	0.948539	0.672146
CHST2	0.976964	0.947192	0.925372	0.948539	0.6722
P2RX2	0.973891	0.950178	0.925369	0.948539	0.672254
GDF5	0.973624	0.950427	0.925359	0.94854	0.672306
YTHDF1	0.97309	0.950927	0.925338	0.94854	0.67236
TEKT4	0.975894	0.948186	0.925328	0.948541	0.672414
ARNTL2	0.962884	0.960984	0.925317	0.948541	0.672468
ACVRL1	0.972291	0.951676	0.925306	0.948541	0.672522
DYNC1I2	0.965921	0.957952	0.925306	0.948542	0.672577
ATF7IP2	0.965657	0.958204	0.925296	0.948542	0.672631
CWF19L2	0.965392	0.958456	0.925286	0.948543	0.67274
NMT1	0.965392	0.958456	0.925286	0.948543	0.67274
C7orf31	0.965128	0.958709	0.925277	0.948544	0.672849
RNF169	0.965128	0.958709	0.925277	0.948544	0.672849
DMAP1	0.971492	0.952426	0.925275	0.948544	0.672958
PHACTR1	0.971492	0.952426	0.925275	0.948545	0.672958
PDILT	0.968172	0.955686	0.925269	0.948545	0.673066
ZNF264	0.968172	0.955686	0.925269	0.948546	0.673066
CHST8	0.979913	0.944218	0.925251	0.948546	0.673121
LRIT1	0.970694	0.953177	0.925244	0.948546	0.673174
NUFIP2	0.967377	0.956441	0.925239	0.948547	0.673228
RSPRY1	0.964071	0.959719	0.925238	0.948547	0.673336
ZNF441	0.964071	0.959719	0.925238	0.948548	0.673336
TSGA10IP	0.970429	0.953428	0.925233	0.948548	0.673497
AP1M1	0.970429	0.953428	0.925233	0.948548	0.673497
PPAN-P2RY11	0.970429	0.953428	0.925233	0.948549	0.673497
ANKDD1A	0.967112	0.956692	0.925229	0.948549	0.673551
FUT4	0.976295	0.947688	0.925223	0.94855	0.673605
TXNRD2	0.966847	0.956944	0.925219	0.94855	0.673659
PFKFB2	0.966583	0.957196	0.925209	0.94855	0.673713
AKT2	0.972691	0.951176	0.9252	0.948551	0.673766
MARVELD2	0.966318	0.957448	0.925199	0.948551	0.673929
GRB10	0.966318	0.957448	0.925199	0.948552	0.673929
USP22	0.966318	0.957448	0.925199	0.948552	0.673929
DEF8	0.969366	0.954431	0.925193	0.948552	0.673984
WDR26	0.962489	0.961237	0.92518	0.948553	0.674092
CYBB	0.962489	0.961237	0.92518	0.948553	0.674092
KLHL24	0.968835	0.954933	0.925172	0.948554	0.674145
GMPS	0.96857	0.955184	0.925162	0.948554	0.674198
ABAT	0.968305	0.955435	0.925152	0.948555	0.674252
ZNF433	0.964996	0.958709	0.92515	0.948555	0.674306
ANXA11	0.967509	0.956189	0.925122	0.948555	0.674361
SLC22A2	0.970562	0.953177	0.925117	0.948556	0.674416
HINFP	0.967244	0.956441	0.925112	0.948556	0.674469
KIF2A	0.96698	0.956692	0.925102	0.948557	0.674524
KLHL15	0.969764	0.953929	0.925086	0.948557	0.674579
RASGRP3	0.969499	0.95418	0.925076	0.948557	0.674631
RNPEPL1	0.968968	0.954682	0.925056	0.948558	0.674685
C9orf86	0.971759	0.951926	0.925042	0.948558	0.674739
FIGNL1	0.968172	0.955435	0.925025	0.948559	0.674793
ZNF823	0.964864	0.958709	0.925023	0.948559	0.674848
FZR1	0.97096	0.952676	0.925011	0.948559	0.674902
NEU4	0.979913	0.94397	0.925009	0.94856	0.67501
FOXD4	0.979913	0.94397	0.925009	0.94856	0.67501
ZNF99	0.964335	0.959214	0.925004	0.948561	0.675116
CTPS2	0.964335	0.959214	0.925004	0.948561	0.675116
SLC44A3	0.964071	0.959466	0.924994	0.948561	0.675171
TRIM45	0.970429	0.953177	0.92499	0.948562	0.675225
IDS	0.970163	0.953428	0.92498	0.948562	0.675279
SHMT2	0.966847	0.956692	0.924975	0.948563	0.675333
GPC6	0.969897	0.953678	0.92497	0.948563	0.675385
IRX6	0.969632	0.953929	0.92496	0.948563	0.675438
ZNF131	0.963016	0.960478	0.924956	0.948564	0.675492
SPATA2	0.975493	0.948186	0.924948	0.948564	0.675546
MFAP1	0.962752	0.960731	0.924946	0.948565	0.6756
B4GALNT2	0.969101	0.954431	0.924939	0.948565	0.675654
GPT	0.975226	0.948434	0.924937	0.948566	0.675709
YARS2	0.968835	0.954682	0.924929	0.948566	0.675762
BAIAP2L1	0.96526	0.958204	0.924916	0.948566	0.675816
ZBTB7B	0.974691	0.948932	0.924916	0.948567	0.675869
PIK3R5	0.971626	0.951926	0.924916	0.948567	0.675923
GDPD2	0.961699	0.961744	0.924908	0.948568	0.675978
MAPKAP1	0.964467	0.958961	0.924887	0.948568	0.676032
GIPR	0.97003	0.953428	0.924853	0.948568	0.676086
WLS	0.966715	0.956692	0.924849	0.948569	0.676141
HNF1B	0.96645	0.956944	0.924839	0.948569	0.676195
PLS1	0.963148	0.960225	0.924839	0.94857	0.67625
APPBP2	0.962884	0.960478	0.924829	0.94857	0.676303
ZNF600	0.969233	0.95418	0.924823	0.94857	0.676357
TRIP4	0.95907	0.964284	0.924815	0.948571	0.676412
PRR14L	0.939335	0.984535	0.924809	0.948571	0.676466
DPYSL3	0.968702	0.954682	0.924802	0.948572	0.676521
DUS2L	0.962094	0.961237	0.924801	0.948572	0.676573
RPS6KB2	0.971759	0.951676	0.924799	0.948572	0.676627
FCHO2	0.965392	0.957952	0.924799	0.948573	0.676681
ZSWIM2	0.96183	0.961491	0.924791	0.948573	0.676734
PGM2L1	0.965128	0.958204	0.924789	0.948574	0.676842
ANAPC7	0.965128	0.958204	0.924789	0.948574	0.676842
DCP1B	0.968172	0.955184	0.924782	0.948574	0.676951
FLRT3	0.968172	0.955184	0.924782	0.948575	0.676951
LHCGR	0.964864	0.958456	0.92478	0.948575	0.677005
CHST6	0.980182	0.943476	0.924778	0.948576	0.677059
AHCYL2	0.961304	0.961998	0.924772	0.948576	0.677114
DDX53	0.967642	0.955686	0.924762	0.948576	0.677168
GAL3ST1	0.979645	0.94397	0.924756	0.948577	0.677223
F13B	0.964071	0.959214	0.924751	0.948577	0.677277
FAM151A	0.970163	0.953177	0.924737	0.948578	0.677331
RPS6KB1	0.960252	0.963013	0.924735	0.948578	0.677385
FRRS1	0.963544	0.959719	0.924731	0.948579	0.67744
EGR4	0.97884	0.944713	0.924722	0.948579	0.677494
HCK	0.966583	0.956692	0.924722	0.948579	0.677548
KRT73	0.972691	0.950677	0.924715	0.94858	0.677602
ZNF782	0.966318	0.956944	0.924712	0.94858	0.677657
AGPS	0.959464	0.963775	0.924707	0.948581	0.677712
PINK1	0.969101	0.95418	0.924696	0.948581	0.677765
BCL6B	0.974691	0.948683	0.924673	0.948581	0.677818
SLC39A12	0.96526	0.957952	0.924673	0.948582	0.677926
BMPR1A	0.96526	0.957952	0.924673	0.948582	0.677926
ELTD1	0.964732	0.958456	0.924653	0.948583	0.677981
PJA2	0.964467	0.958709	0.924643	0.948583	0.678033
ZNF540	0.967509	0.955686	0.924635	0.948583	0.678087
PAX3	0.970562	0.952676	0.924631	0.948584	0.678141
GPR50	0.976429	0.946943	0.924623	0.948584	0.678193
TMEM168	0.97003	0.953177	0.92461	0.948585	0.678247
ADSL	0.966715	0.956441	0.924605	0.948585	0.678301
ACOT12	0.963412	0.959719	0.924605	0.948585	0.678356
SLC13A1	0.963148	0.959972	0.924595	0.948586	0.67841
FEM1B	0.972557	0.950677	0.924588	0.948586	0.678463
C3orf67	0.962884	0.960225	0.924585	0.948587	0.678518
ZFP90	0.962621	0.960478	0.924576	0.948587	0.678572
ATG14	0.965921	0.957196	0.924576	0.948587	0.678625
CHAF1B	0.968968	0.95418	0.924569	0.948588	0.67868
NTN1	0.975092	0.948186	0.924568	0.948588	0.678734
SLC45A3	0.974825	0.948434	0.924557	0.948589	0.678788
CCDC60	0.965128	0.957952	0.924546	0.948589	0.678842
USH1G	0.977366	0.945951	0.92454	0.948589	0.678896
LCK	0.968172	0.954933	0.924539	0.94859	0.679002
TOM1	0.968172	0.954933	0.924539	0.94859	0.679002
SLCO1B3	0.964864	0.958204	0.924536	0.948591	0.679057
ILDR1	0.967907	0.955184	0.924529	0.948591	0.679112
CRISPLD2	0.967642	0.955435	0.924519	0.948591	0.679164
TTC31	0.964071	0.958961	0.924507	0.948592	0.679219
ZBTB7C	0.976027	0.947192	0.924485	0.948592	0.679274
CHST12	0.981122	0.942242	0.924455	0.948593	0.679327
ZC3HC1	0.962225	0.960731	0.92444	0.948593	0.679381
ACSM3	0.961436	0.961491	0.924411	0.948594	0.679435
ANTXR1	0.964467	0.958456	0.9244	0.948594	0.679487
CYP4F2	0.970827	0.952176	0.924399	0.948594	0.679541
FDXR	0.970296	0.952676	0.924378	0.948595	0.679595
NDUFV1	0.97309	0.949929	0.924367	0.948595	0.67965
SLC7A3	0.969764	0.953177	0.924357	0.948596	0.679703
KCNA4	0.972824	0.950178	0.924356	0.948596	0.679757
PCDP1	0.963148	0.959719	0.924352	0.948596	0.679812
CACNB3	0.969499	0.953428	0.924347	0.948597	0.679867
RPUSD2	0.972557	0.950427	0.924345	0.948597	0.679921
POT1	0.962884	0.959972	0.924342	0.948598	0.680028
PLS3	0.962884	0.959972	0.924342	0.948598	0.680028
IL22RA1	0.969233	0.953678	0.924337	0.948598	0.680083
GBP4	0.965392	0.957448	0.924313	0.948599	0.680191
CTU2	0.968437	0.954431	0.924306	0.948599	0.680244
KCNF1	0.980182	0.942982	0.924294	0.9486	0.680299
CDK5RAP1	0.967907	0.954933	0.924286	0.9486	0.680351
ARMC6	0.97096	0.951926	0.924282	0.9486	0.680405
KRT75	0.970694	0.952176	0.924272	0.948601	0.680459
RAVER2	0.960515	0.962251	0.924257	0.948601	0.680567
ATG16L2	0.963807	0.958961	0.924254	0.948602	0.680619
PAPD7	0.970163	0.952676	0.924251	0.948602	0.680672
SKIL	0.963544	0.959214	0.924244	0.948602	0.680727
SCARA3	0.969897	0.952927	0.924241	0.948603	0.680782
PICALM	0.96328	0.959466	0.924235	0.948603	0.680835
NPNT	0.963016	0.959719	0.924225	0.948604	0.68089
BBS10	0.969366	0.953428	0.92422	0.948604	0.680997
PGS1	0.969366	0.953428	0.92422	0.948604	0.680997
SPG20	0.966053	0.956692	0.924216	0.948605	0.681051
ETV5	0.962752	0.959972	0.924215	0.948605	0.681106
CYP4F11	0.969101	0.953678	0.92421	0.948606	0.68116
SLC6A14	0.962489	0.960225	0.924206	0.948606	0.681214
SLC22A6	0.968835	0.953929	0.9242	0.948606	0.681269
MPP7	0.962225	0.960478	0.924196	0.948607	0.681324
MYBL1	0.963939	0.958709	0.924137	0.948607	0.681377
TTC30B	0.970296	0.952426	0.924135	0.948608	0.681432
NR5A2	0.962884	0.959719	0.924099	0.948608	0.681486
PTX4	0.974825	0.947937	0.924073	0.948608	0.68154
PTPN9	0.965392	0.957196	0.924069	0.948609	0.681594
PGM1	0.968437	0.95418	0.924063	0.948609	0.681648
FANCC	0.96183	0.960731	0.92406	0.94861	0.681702
DDX56	0.967907	0.954682	0.924043	0.94861	0.681757
NR2C1	0.960778	0.961744	0.924022	0.94861	0.68181
SERBP1	0.964071	0.958456	0.92402	0.948611	0.681865
MAGED2	0.963544	0.958961	0.924001	0.948611	0.681919
MFRP	0.966318	0.956189	0.923983	0.948612	0.681974
LCP1	0.963016	0.959466	0.923982	0.948612	0.682028
HLX	0.975493	0.947192	0.923979	0.948612	0.682083
CHST1	0.978035	0.944713	0.923962	0.948613	0.682137
UGT2A1	0.964996	0.957448	0.923933	0.948613	0.68219
PIGS	0.971093	0.951426	0.923924	0.948614	0.682244
PRODH2	0.967774	0.954682	0.923916	0.948614	0.682298
PIF1	0.967244	0.955184	0.923896	0.948614	0.682352
FKBP9	0.970296	0.952176	0.923892	0.948615	0.682407
MFSD12	0.97003	0.952426	0.923882	0.948615	0.68246
PRPH	0.97309	0.94943	0.923882	0.948616	0.682514
GLUD1	0.972824	0.949679	0.923871	0.948616	0.682569
CHST5	0.978706	0.94397	0.923869	0.948616	0.682623
CCDC96	0.972291	0.950178	0.92385	0.948617	0.682678
CERKL	0.965921	0.956441	0.923846	0.948617	0.682731
ZNF611	0.968702	0.953678	0.923831	0.948618	0.682785
KCNG4	0.977633	0.94496	0.923824	0.948618	0.682839
XKR7	0.977098	0.945455	0.923802	0.948619	0.682892
KRT83	0.974024	0.948434	0.923798	0.948619	0.682999
ZSCAN18	0.974024	0.948434	0.923798	0.948619	0.682999
TGFBR2	0.97096	0.951426	0.923797	0.94862	0.683054
IL1RL2	0.964599	0.9577	0.923797	0.94862	0.68316
MOXD1	0.964599	0.9577	0.923797	0.948621	0.68316
DAPK3	0.97683	0.945703	0.923791	0.948621	0.683214
CSK	0.967642	0.954682	0.92379	0.948621	0.683267
GPNMB	0.964335	0.957952	0.923787	0.948622	0.683321
ZSCAN2	0.969897	0.952426	0.923755	0.948622	0.683374
ADCK1	0.969632	0.952676	0.923745	0.948623	0.683427
PIAS4	0.972691	0.949679	0.923744	0.948623	0.683481
SLC6A12	0.966053	0.956189	0.92373	0.948623	0.683535
ZXDB	0.972158	0.950178	0.923723	0.948624	0.683589
PTGER4	0.974958	0.94744	0.923715	0.948624	0.683642
SNX27	0.962225	0.959972	0.92371	0.948625	0.683697
SLC28A2	0.964996	0.957196	0.92369	0.948625	0.683751
AMHR2	0.961436	0.960731	0.923681	0.948625	0.683805
RAD21	0.964732	0.957448	0.92368	0.948626	0.683859
CFI	0.961172	0.960984	0.923671	0.948626	0.683914
CHRM3	0.97003	0.952176	0.923639	0.948627	0.683968
MAPK6	0.96645	0.955686	0.923623	0.948627	0.684021
ASTE1	0.966186	0.955938	0.923613	0.948627	0.684075
ACVR2B	0.968968	0.953177	0.923598	0.948628	0.684129
ZNF792	0.971759	0.950427	0.923586	0.948628	0.684184
XRCC6	0.965128	0.956944	0.923573	0.948629	0.684238
CYP1B1	0.977366	0.94496	0.923571	0.948629	0.684291
PARP9	0.964864	0.957196	0.923563	0.948629	0.6844
ACRBP	0.964864	0.957196	0.923563	0.94863	0.6844
CHRND	0.967907	0.95418	0.923557	0.94863	0.684454
RCC2	0.964599	0.957448	0.923554	0.948631	0.684508
SLC13A3	0.967642	0.954431	0.923547	0.948631	0.684562
MFSD6L	0.970694	0.951426	0.923544	0.948631	0.684617
SLC22A4	0.969632	0.952426	0.923502	0.948632	0.68467
CD2AP	0.959726	0.962251	0.923498	0.948632	0.684723
HSPA1L	0.972424	0.949679	0.923491	0.948633	0.684777
RRP9	0.96857	0.953428	0.923461	0.948633	0.684831
SLCO1C1	0.961962	0.959972	0.923457	0.948633	0.684885
PGM2	0.960909	0.960984	0.923419	0.948634	0.684939
SLC22A1	0.970562	0.951426	0.923418	0.948634	0.684993
KBTBD2	0.963939	0.957952	0.923408	0.948635	0.685047
PVRL4	0.97003	0.951926	0.923397	0.948635	0.685101
IKZF4	0.975359	0.946695	0.923368	0.948635	0.685154
HTRA2	0.972291	0.949679	0.923365	0.948636	0.685208
GBP1	0.962621	0.959214	0.923359	0.948636	0.685262
CDC20	0.965657	0.956189	0.92335	0.948637	0.685316
KIAA1598	0.958283	0.963521	0.923325	0.948637	0.68537
PAPL	0.968172	0.953678	0.923325	0.948637	0.685423
CD276	0.974024	0.947937	0.923313	0.948638	0.685478
CORO2A	0.967642	0.95418	0.923304	0.948638	0.685587
NUMBL	0.967642	0.95418	0.923304	0.948639	0.685587
TIMM44	0.967377	0.954431	0.923294	0.948639	0.685641
SPNS3	0.970429	0.951426	0.923291	0.948639	0.685696
ARHGEF3	0.964071	0.9577	0.923291	0.94864	0.68575
DSPP	0.957234	0.964538	0.923289	0.94864	0.685803
CD6	0.966847	0.954933	0.923274	0.948641	0.685856
KIF12	0.963544	0.958204	0.923271	0.948641	0.68591
ZCCHC8	0.966583	0.955184	0.923264	0.948641	0.685964
NFIC	0.975493	0.946447	0.923252	0.948642	0.686019
EIF3L	0.966053	0.955686	0.923244	0.948642	0.686073
CYP4F12	0.969101	0.952676	0.923239	0.948643	0.686127
SLC37A2	0.965789	0.955938	0.923234	0.948643	0.686181
PACSIN2	0.968305	0.953428	0.923208	0.948643	0.686236
KPNA6	0.961436	0.960225	0.923194	0.948644	0.68629
RAPGEF5	0.964732	0.956944	0.923194	0.948644	0.686344
METTL16	0.964467	0.957196	0.923184	0.948645	0.686399
CCDC102A	0.973624	0.948186	0.923176	0.948645	0.686452
ARIH1	0.960909	0.960731	0.923175	0.948645	0.686505
ASL	0.96698	0.954682	0.923158	0.948646	0.686559
FBXW8	0.966715	0.954933	0.923148	0.948646	0.686614
NT5E	0.969764	0.951926	0.923144	0.948647	0.686668
SLC5A8	0.966186	0.955435	0.923127	0.948647	0.686722
NUCB1	0.965921	0.955686	0.923117	0.948647	0.686776
DET1	0.971759	0.949929	0.923101	0.948648	0.68683
TAB1	0.971492	0.950178	0.923091	0.948648	0.686885
ADAM32	0.965128	0.956441	0.923088	0.948649	0.687049
ZNF443	0.965128	0.956441	0.923088	0.948649	0.687049
SIGLEC12	0.965128	0.956441	0.923088	0.948649	0.687049
HEATR3	0.964864	0.956692	0.923078	0.94865	0.687103
LRRC40	0.961304	0.960225	0.923068	0.94865	0.687157
TTLL6	0.961041	0.960478	0.923058	0.948651	0.687211
GBP6	0.964071	0.957448	0.923048	0.948651	0.687266
SLC13A4	0.967112	0.954431	0.923041	0.948651	0.68732
GALNT3	0.963544	0.957952	0.923028	0.948652	0.687375
LRRC45	0.966583	0.954933	0.923021	0.948652	0.687484
ANKRD13C	0.96328	0.958204	0.923019	0.948653	0.687537
RNF112	0.975493	0.946199	0.92301	0.948653	0.687591
MYEF2	0.963016	0.958456	0.923009	0.948653	0.687645
ZNF653	0.972424	0.949181	0.923007	0.948654	0.6877
AVL9	0.962225	0.959214	0.92298	0.948654	0.687754
LGALS3BP	0.971359	0.950178	0.922964	0.948655	0.687808
D2HGDH	0.974157	0.94744	0.922956	0.948655	0.687861
CYP27B1	0.971093	0.950427	0.922954	0.948655	0.687916
HEXA	0.964467	0.956944	0.922941	0.948656	0.68797
TBC1D22A	0.970562	0.950927	0.922933	0.948656	0.688023
PRF1	0.975894	0.945703	0.922906	0.948657	0.688077
BBS12	0.966715	0.954682	0.922905	0.948657	0.68813
KLC1	0.96645	0.954933	0.922895	0.948657	0.688184
CPEB1	0.963148	0.958204	0.922892	0.948658	0.688238
MMP24	0.972557	0.948932	0.922891	0.948658	0.688292
SSX2IP	0.959595	0.961744	0.922885	0.948659	0.688346
CPNE2	0.965921	0.955435	0.922875	0.948659	0.6884
TINAGL1	0.968968	0.952426	0.92287	0.948659	0.688507
KIAA1279	0.968968	0.952426	0.92287	0.94866	0.688507
TRAF2	0.972025	0.94943	0.92287	0.94866	0.688562
ZNF665	0.965657	0.955686	0.922865	0.948661	0.688616
EGFL6	0.962357	0.958961	0.922863	0.948661	0.688669
CCDC8	0.974291	0.947192	0.92284	0.948661	0.688723
TH	0.971226	0.950178	0.922838	0.948662	0.688777
TFCP2L1	0.964864	0.956441	0.922835	0.948662	0.688831
GLB1L3	0.967907	0.953428	0.922829	0.948663	0.688938
EYA2	0.967907	0.953428	0.922829	0.948663	0.688938
C8A	0.964599	0.956692	0.922825	0.948663	0.689045
ATIC	0.964599	0.956692	0.922825	0.948664	0.689045
GK	0.960778	0.960478	0.922806	0.948664	0.689099
GRK4	0.963807	0.957448	0.922795	0.948665	0.689154
GRHL1	0.963544	0.9577	0.922786	0.948665	0.689207
KLHL32	0.966583	0.954682	0.922778	0.948665	0.689261
WDR1	0.975493	0.945951	0.922768	0.948666	0.689314
FARSB	0.963016	0.958204	0.922766	0.948666	0.689368
TPP1	0.965789	0.955435	0.922748	0.948667	0.689421
FGR	0.96857	0.952676	0.922734	0.948667	0.68953
SLC23A1	0.96857	0.952676	0.922734	0.948667	0.68953
RALGPS2	0.958676	0.962505	0.922731	0.948668	0.689585
ENAH	0.961962	0.959214	0.922727	0.948668	0.68964
PELI3	0.974424	0.946943	0.922725	0.948669	0.689693
KLHL8	0.961699	0.959466	0.922718	0.948669	0.689748
MITF	0.964732	0.956441	0.922708	0.948669	0.689911
MTPAP	0.964732	0.956441	0.922708	0.94867	0.689911
C20orf152	0.964732	0.956441	0.922708	0.94867	0.689911
MAPK8IP2	0.970827	0.950427	0.922701	0.948671	0.689964
DDX52	0.961172	0.959972	0.922699	0.948671	0.690018
SLC13A5	0.97003	0.951176	0.92267	0.948671	0.690072
CYP27A1	0.966715	0.954431	0.922662	0.948672	0.690124
FOXJ2	0.963148	0.957952	0.922649	0.948672	0.690176
DCBLD2	0.969233	0.951926	0.922638	0.948673	0.69023
CYP26B1	0.978169	0.943229	0.922638	0.948673	0.690284
C1orf38	0.972025	0.949181	0.922628	0.948673	0.69039
FSD1	0.972025	0.949181	0.922628	0.948674	0.69039
NR4A3	0.965657	0.955435	0.922622	0.948674	0.690445
TIGD5	0.974825	0.946447	0.92262	0.948675	0.690499
IL4I1	0.974558	0.946695	0.922609	0.948675	0.690551
CLPTM1L	0.968437	0.952676	0.922607	0.948675	0.690605
CHRNB1	0.971492	0.949679	0.922606	0.948676	0.690659
IRF7	0.974291	0.946943	0.922598	0.948676	0.690713
ZXDC	0.97096	0.950178	0.922585	0.948677	0.690768
GGA2	0.964335	0.956692	0.922572	0.948677	0.690876
DDX5	0.964335	0.956692	0.922572	0.948677	0.690876
EIF2B4	0.964071	0.956944	0.922562	0.948678	0.690931
WHSC1	0.967112	0.953929	0.922556	0.948678	0.690984
CORO1B	0.972957	0.948186	0.922544	0.948679	0.691038
ZNF343	0.959989	0.960984	0.922534	0.948679	0.691092
DCAF8L1	0.969366	0.951676	0.922522	0.948679	0.691145
PANK1	0.968835	0.952176	0.922502	0.94868	0.691252
EXOC3L4	0.968835	0.952176	0.922502	0.94868	0.691252
ZNF470	0.965524	0.955435	0.922496	0.948681	0.69136
CCDC138	0.962225	0.958709	0.922494	0.948681	0.691414
GPC4	0.96857	0.952426	0.922491	0.948681	0.691467
EFCAB7	0.958676	0.962251	0.922487	0.948682	0.691521
C17orf74	0.973891	0.947192	0.922461	0.948682	0.691574
ADAM21	0.967509	0.953428	0.92245	0.948683	0.691629
LEPREL2	0.970562	0.950427	0.922448	0.948683	0.691683
ZBTB10	0.960909	0.959972	0.922446	0.948683	0.691738
ILDR2	0.967244	0.953678	0.92244	0.948684	0.691847
C15orf52	0.967244	0.953678	0.92244	0.948684	0.691847
IKZF1	0.973357	0.947688	0.922439	0.948685	0.6919
C8B	0.963412	0.957448	0.922416	0.948685	0.691954
WRNIP1	0.96645	0.954431	0.92241	0.948685	0.692009
MSTO1	0.966186	0.954682	0.9224	0.948686	0.692063
CHRNA7	0.972291	0.948683	0.922396	0.948686	0.692117
EPHX2	0.965921	0.954933	0.922389	0.948687	0.692171
TBX18	0.968968	0.951926	0.922386	0.948687	0.692278
BLK	0.968968	0.951926	0.922386	0.948687	0.692278
MTMR9	0.962357	0.958456	0.922377	0.948688	0.692333
SACM1L	0.958807	0.961998	0.92237	0.948688	0.692387
CAMK2A	0.964864	0.955938	0.922349	0.948689	0.692442
DACH1	0.967907	0.952927	0.922344	0.948689	0.692494
SYN3	0.967377	0.953428	0.922324	0.948689	0.692549
EIF2D	0.960778	0.959972	0.92232	0.94869	0.692657
SLC5A12	0.960778	0.959972	0.92232	0.94869	0.692657
IQCB1	0.956448	0.964284	0.922287	0.94869	0.692711
SARS	0.963016	0.9577	0.92228	0.948691	0.692764
KCNK10	0.972158	0.948683	0.92227	0.948691	0.692819
ZBTB5	0.971892	0.948932	0.922259	0.948692	0.692873
TBXAS1	0.96857	0.952176	0.922249	0.948692	0.692925
CSRNP3	0.964996	0.955686	0.922233	0.948692	0.69298
TMEM145	0.964732	0.955938	0.922223	0.948693	0.693033
ZNF790	0.960909	0.959719	0.922203	0.948693	0.693086
DZANK1	0.967244	0.953428	0.922198	0.948694	0.693141
TRIM67	0.97003	0.950677	0.922185	0.948694	0.693196
ZNF296	0.975894	0.94496	0.922181	0.948694	0.69325
TGFBI	0.972557	0.948186	0.922165	0.948695	0.693303
FYN	0.962884	0.9577	0.922154	0.948695	0.693357
CPNE1	0.965921	0.954682	0.922147	0.948696	0.693411
44448	0.977901	0.942982	0.922144	0.948696	0.693466
RTKN2	0.955794	0.964793	0.922143	0.948696	0.693521
NEDD1	0.96183	0.958709	0.922115	0.948697	0.693573
ARFGAP2	0.964864	0.955686	0.922107	0.948697	0.693627
PARP2	0.961567	0.958961	0.922106	0.948698	0.693681
RXFP3	0.97683	0.94397	0.922099	0.948698	0.693735
RNF219	0.964071	0.956441	0.922077	0.948698	0.693789
SRC	0.970163	0.950427	0.922069	0.948699	0.693843
FTSJD1	0.966847	0.953678	0.922061	0.948699	0.693896
RECQL	0.96328	0.957196	0.922047	0.9487	0.693951
THRA	0.969366	0.951176	0.922038	0.9487	0.694005
CTPS	0.962489	0.957952	0.922018	0.9487	0.694059
TIMM50	0.971626	0.948932	0.922007	0.948701	0.694113
PAF1	0.96526	0.955184	0.922001	0.948701	0.694168
TLR1	0.968305	0.952176	0.921996	0.948702	0.694222
TMEM87A	0.958414	0.961998	0.921992	0.948702	0.694275
PDIA2	0.973624	0.946943	0.921967	0.948702	0.694329
GAS7	0.967509	0.952927	0.921966	0.948703	0.694383
SLU7	0.956841	0.963521	0.921936	0.948703	0.694438
C6orf165	0.963412	0.956944	0.921931	0.948704	0.694491
ITPRIP	0.975359	0.945208	0.921917	0.948704	0.694544
MAK	0.962884	0.957448	0.921911	0.948704	0.694598
ZFPM1	0.965657	0.954682	0.921894	0.948705	0.694652
HIRIP3	0.968702	0.951676	0.921891	0.948705	0.694706
C17orf66	0.958807	0.961491	0.921884	0.948706	0.69476
ST6GAL2	0.974558	0.945951	0.921884	0.948706	0.694814
RIC8A	0.971492	0.948932	0.92188	0.948706	0.694867
ZNF234	0.965128	0.955184	0.921874	0.948707	0.694922
UBQLN4	0.968172	0.952176	0.92187	0.948707	0.694975
LCTL	0.964864	0.955435	0.921864	0.948708	0.695029
GCK	0.974024	0.946447	0.921862	0.948708	0.695083
EYA4	0.961304	0.958961	0.921853	0.948708	0.695137
DCAF4	0.967642	0.952676	0.92185	0.948709	0.695192
ZNF7	0.967377	0.952927	0.921839	0.948709	0.695246
KIAA0907	0.960778	0.959466	0.921834	0.94871	0.695301
MAPK4	0.972957	0.94744	0.921819	0.94871	0.695355
RARS2	0.960252	0.959972	0.921815	0.94871	0.695409
KHSRP	0.969366	0.950927	0.921796	0.948711	0.695517
LRFN5	0.968835	0.951426	0.921775	0.948711	0.695571
CDC14A	0.961699	0.958456	0.921746	0.948711	0.695679
FAM169A	0.961699	0.958456	0.921746	0.948712	0.695679
TRIM23	0.961436	0.958709	0.921737	0.948712	0.695732
DNTTIP2	0.964203	0.955938	0.921718	0.948713	0.695787
ZNF84	0.965921	0.95418	0.921662	0.948713	0.695842
SNX33	0.974291	0.945951	0.921631	0.948713	0.695895
ABCB10	0.964864	0.955184	0.921622	0.948714	0.695948
EEFSEC	0.974024	0.946199	0.92162	0.948714	0.696002
EPN1	0.973224	0.946943	0.921588	0.948715	0.696055
LIN9	0.960515	0.959466	0.921582	0.948715	0.696217
PNLDC1	0.960515	0.959466	0.921582	0.948715	0.696217
MTMR6	0.960515	0.959466	0.921582	0.948716	0.696217
ALPL	0.969897	0.950178	0.921575	0.948716	0.69627
COBRA1	0.969366	0.950677	0.921554	0.948717	0.696323
ZNF213	0.975226	0.94496	0.921549	0.948717	0.696377
CAPN11	0.968835	0.951176	0.921533	0.948717	0.69643
IFI16	0.962489	0.957448	0.921533	0.948718	0.696483
RBAK	0.965524	0.954431	0.921526	0.948718	0.696536
ELF4	0.96857	0.951426	0.921523	0.948719	0.696591
MAP3K7	0.961962	0.957952	0.921513	0.948719	0.696645
OXCT2	0.977232	0.942982	0.921512	0.948719	0.6967
PRPF4	0.961699	0.958204	0.921504	0.94872	0.696753
ATP6V1B2	0.961436	0.958456	0.921494	0.94872	0.696806
ZNF274	0.967774	0.952176	0.921492	0.948721	0.69686
ZNF326	0.961172	0.958709	0.921484	0.948721	0.696914
SLC9A8	0.967244	0.952676	0.921471	0.948721	0.696968
TCF7L2	0.963939	0.955938	0.921466	0.948722	0.697022
TRIM39-RPP21	0.963676	0.956189	0.921456	0.948722	0.697076
ZRSR2	0.960383	0.959466	0.921456	0.948723	0.69713
TMEM48	0.96012	0.959719	0.921446	0.948723	0.697183
HS6ST2	0.972291	0.947688	0.921429	0.948723	0.697237
GLP2R	0.962884	0.956944	0.921426	0.948724	0.69729
RHOBTB3	0.965657	0.95418	0.92141	0.948724	0.697342
PAX7	0.971759	0.948186	0.921408	0.948725	0.697396
BIN1	0.965392	0.954431	0.9214	0.948725	0.697449
SLC25A23	0.971492	0.948434	0.921397	0.948725	0.697504
FLAD1	0.968172	0.951676	0.921386	0.948726	0.697558
MAP4K5	0.961567	0.958204	0.921378	0.948726	0.697613
GSPT2	0.97096	0.948932	0.921375	0.948727	0.697667
CPZ	0.973757	0.946199	0.921368	0.948727	0.69772
PKD2L2	0.957758	0.961998	0.921361	0.948727	0.697828
C10orf68	0.957758	0.961998	0.921361	0.948728	0.697828
GPSM1	0.970429	0.94943	0.921354	0.948728	0.697882
SCMH1	0.967112	0.952676	0.921345	0.948728	0.697937
CTAGE1	0.966847	0.952927	0.921335	0.948729	0.697991
TNFRSF21	0.972424	0.94744	0.921314	0.948729	0.698046
LGI3	0.969366	0.950427	0.921312	0.94873	0.698099
TTC30A	0.969101	0.950677	0.921302	0.94873	0.698153
VPS45	0.959464	0.960225	0.921301	0.94873	0.698206
IL1RAPL2	0.962752	0.956944	0.9213	0.948731	0.69826
PPP1R3F	0.971892	0.947937	0.921292	0.948731	0.698313
DNAJC21	0.962225	0.957448	0.921281	0.948732	0.698368
ALPI	0.968305	0.951426	0.92127	0.948732	0.698422
GGA3	0.968039	0.951676	0.92126	0.948732	0.698476
IK	0.964467	0.955184	0.921244	0.948733	0.698531
CKAP2	0.964203	0.955435	0.921234	0.948733	0.698585
C14orf159	0.967244	0.952426	0.921229	0.948734	0.698747
ZNF225	0.967244	0.952426	0.921229	0.948734	0.698747
RORC	0.963939	0.955686	0.921224	0.948734	0.698801
ALB	0.960383	0.959214	0.921213	0.948735	0.698855
SLC43A1	0.966715	0.952927	0.921208	0.948735	0.69896
RAB11FIP4	0.966715	0.952927	0.921208	0.948736	0.69896
TMPRSS13	0.966186	0.953428	0.921188	0.948736	0.699015
FBXL5	0.962621	0.956944	0.921174	0.948736	0.699069
UBXN11	0.965392	0.95418	0.921158	0.948737	0.699176
DDX55	0.965392	0.95418	0.921158	0.948737	0.699176
KLKB1	0.96183	0.9577	0.921145	0.948738	0.699229
NFKBIZ	0.961567	0.957952	0.921135	0.948738	0.699283
ZNF143	0.964599	0.954933	0.921127	0.948738	0.699337
PIP5K1A	0.964335	0.955184	0.921117	0.948739	0.699391
FAM65B	0.961041	0.958456	0.921116	0.948739	0.699445
SNW1	0.960778	0.958709	0.921106	0.94874	0.6995
MLLT1	0.973224	0.946447	0.921105	0.94874	0.699554
STON1	0.963807	0.955686	0.921097	0.94874	0.699609
LINS	0.966847	0.952676	0.921093	0.948741	0.699716
CENPT	0.966847	0.952676	0.921093	0.948741	0.699716
SLC5A3	0.969632	0.949929	0.921081	0.948741	0.69977
FAM190A	0.96328	0.956189	0.921078	0.948742	0.699824
FBXO34	0.966318	0.953177	0.921072	0.948742	0.699878
A1CF	0.959464	0.959972	0.921058	0.948743	0.699932
CARD9	0.971359	0.948186	0.921029	0.948743	0.699986
PDIA4	0.968305	0.951176	0.921028	0.948743	0.700041
ZNF555	0.961699	0.9577	0.921019	0.948744	0.700094
SLC22A5	0.968039	0.951426	0.921018	0.948744	0.700148
RTKN	0.967244	0.952176	0.920987	0.948745	0.700203
ECM1	0.963412	0.955938	0.920961	0.948745	0.700256
CES3	0.96645	0.952927	0.920956	0.948745	0.700311
ZNF394	0.969499	0.949929	0.920955	0.948746	0.700363
KANSL3	0.968968	0.950427	0.920934	0.948746	0.700472
SH2D3A	0.968968	0.950427	0.920934	0.948747	0.700472
MTMR10	0.965392	0.953929	0.920916	0.948747	0.700525
WDR37	0.968437	0.950927	0.920913	0.948747	0.700633
TFE3	0.968437	0.950927	0.920913	0.948748	0.700633
ARNTL	0.96183	0.957448	0.920902	0.948748	0.700687
SASS6	0.95802	0.961237	0.920885	0.948749	0.700795
ME2	0.95802	0.961237	0.920885	0.948749	0.700795
IGF2BP3	0.964071	0.955184	0.920865	0.948749	0.700902
PMEL	0.964071	0.955184	0.920865	0.94875	0.700902
DUX4	0.973224	0.946199	0.920863	0.94875	0.700955
HAS1	0.972957	0.946447	0.920852	0.948751	0.701009
OVGP1	0.966847	0.952426	0.920851	0.948751	0.701117
PTPN5	0.966847	0.952426	0.920851	0.948751	0.701117
TKTL2	0.969897	0.94943	0.92085	0.948752	0.701172
GPR115	0.966053	0.953177	0.92082	0.948752	0.701226
B4GALNT1	0.972158	0.947192	0.92082	0.948753	0.70128
KRT86	0.974958	0.944465	0.920814	0.948753	0.701335
MELK	0.962489	0.956692	0.920806	0.948753	0.701389
LINGO3	0.980316	0.939289	0.9208	0.948754	0.701442
RNF207	0.96526	0.953929	0.920789	0.948754	0.701497
ZNF749	0.968305	0.950927	0.920787	0.948754	0.701603
C19orf57	0.968305	0.950927	0.920787	0.948755	0.701603
CCT3	0.964732	0.954431	0.920769	0.948755	0.701712
ZNF175	0.964732	0.954431	0.920769	0.948756	0.701712
ZNF43	0.964467	0.954682	0.920759	0.948756	0.701765
GAS2L3	0.964203	0.954933	0.920749	0.948756	0.701819
UBC	0.97309	0.946199	0.920737	0.948757	0.701873
FARSA	0.96698	0.952176	0.920735	0.948757	0.701928
ZNF512	0.96012	0.958961	0.920718	0.948758	0.701981
PHF1	0.966186	0.952927	0.920704	0.948758	0.702035
CCDC99	0.959332	0.959719	0.92069	0.948758	0.70209
TOM1L2	0.962621	0.956441	0.92069	0.948759	0.702144
USP51	0.968437	0.950677	0.920671	0.948759	0.702197
ESR1	0.968172	0.950927	0.920661	0.94876	0.702305
CARM1	0.968172	0.950927	0.920661	0.94876	0.702305
SYDE1	0.964864	0.95418	0.920653	0.94876	0.702359
GPS1	0.97096	0.948186	0.920651	0.948761	0.702414
PPM1E	0.967642	0.951426	0.92064	0.948761	0.702576
ST6GALNAC1	0.967642	0.951426	0.92064	0.948762	0.702576
PPP5C	0.967642	0.951426	0.92064	0.948762	0.702576
KCNC2	0.97349	0.945703	0.920633	0.948762	0.70263
CDC16	0.961041	0.957952	0.920631	0.948763	0.702684
ST7	0.960515	0.958456	0.920612	0.948763	0.702738
SPNS1	0.972957	0.946199	0.920611	0.948763	0.702792
LUC7L3	0.956448	0.962505	0.920586	0.948764	0.702847
FYB	0.966053	0.952927	0.920578	0.948764	0.702901
KCNA6	0.974958	0.944218	0.920573	0.948765	0.702955
DYRK2	0.971892	0.947192	0.920568	0.948765	0.703009
SRCRB4D	0.968835	0.950178	0.920566	0.948765	0.703061
CDK16	0.965524	0.953428	0.920558	0.948766	0.703115
CPNE7	0.96857	0.950427	0.920555	0.948766	0.703223
ASIC2	0.96857	0.950427	0.920555	0.948767	0.703223
FASTKD2	0.962225	0.956692	0.920554	0.948767	0.703276
SGSH	0.974424	0.944713	0.920551	0.948767	0.703331
DAK	0.971093	0.947937	0.920535	0.948768	0.703385
TDP1	0.961436	0.957448	0.920524	0.948768	0.703438
NKRF	0.967774	0.951176	0.920524	0.948769	0.70349
PRDM11	0.957365	0.961491	0.920498	0.948769	0.703544
CBS	0.97003	0.948932	0.920493	0.948769	0.703598
METTL3	0.963676	0.955184	0.920487	0.94877	0.703652
ZIC1	0.978437	0.940764	0.920479	0.94877	0.703705
RORA	0.96012	0.958709	0.920476	0.948771	0.703759
BAG3	0.969499	0.94943	0.920471	0.948771	0.703811
PADI6	0.969233	0.949679	0.920461	0.948771	0.703916
GGA1	0.969233	0.949679	0.920461	0.948772	0.703916
FBXL7	0.977366	0.941749	0.920433	0.948772	0.703971
NET1	0.962094	0.956692	0.920428	0.948772	0.704025
MMP16	0.964864	0.953929	0.920411	0.948773	0.704079
ANKRD13A	0.961304	0.957448	0.920398	0.948773	0.704133
CCDC116	0.97349	0.945455	0.920392	0.948774	0.704186
DBF4B	0.964335	0.954431	0.920391	0.948774	0.70424
SLC26A7	0.961041	0.9577	0.920389	0.948774	0.704294
GRHL3	0.967377	0.951426	0.920388	0.948775	0.704347
ECM2	0.964071	0.954682	0.920381	0.948775	0.7044
TRIM26	0.967112	0.951676	0.920377	0.948776	0.704454
HKR1	0.963807	0.954933	0.920371	0.948776	0.704509
FOXJ3	0.960515	0.958204	0.920369	0.948776	0.704563
OTOP1	0.969897	0.948932	0.920367	0.948777	0.704672
SH3BP2	0.969897	0.948932	0.920367	0.948777	0.704672
TMEM175	0.972691	0.946199	0.920359	0.948778	0.704725
DCLK3	0.969101	0.949679	0.920335	0.948778	0.70478
KLHL3	0.968835	0.949929	0.920324	0.948778	0.704834
L3MBTL4	0.962225	0.956441	0.920312	0.948779	0.704887
PPM1D	0.961962	0.956692	0.920302	0.948779	0.704941
ZNF768	0.974157	0.944713	0.920299	0.94878	0.704995
EBF2	0.964996	0.953678	0.920295	0.94878	0.70505
POLL	0.964732	0.953929	0.920285	0.94878	0.705104
GIMAP8	0.967774	0.950927	0.920282	0.948781	0.705159
DDX49	0.967244	0.951426	0.920262	0.948781	0.705212
KIAA0020	0.960646	0.957952	0.920253	0.948781	0.705266
ELP3	0.960383	0.958204	0.920243	0.948782	0.705321
PKM2	0.96645	0.952176	0.920231	0.948782	0.705375
SLC1A7	0.974558	0.944218	0.920195	0.948783	0.705428
ZGPAT	0.971492	0.947192	0.920189	0.948783	0.705482
NOX3	0.96183	0.956692	0.920176	0.948783	0.705591
ACSM1	0.96183	0.956692	0.920176	0.948784	0.705591
ABHD16A	0.961041	0.957448	0.920146	0.948784	0.705645
GNL3L	0.967377	0.951176	0.920146	0.948785	0.705697
ZNF783	0.973224	0.945455	0.92014	0.948785	0.705751
OIT3	0.967112	0.951426	0.920136	0.948785	0.705806
PYROXD2	0.963807	0.954682	0.920129	0.948786	0.70586
SLCO1B1	0.960515	0.957952	0.920127	0.948786	0.705914
SHC1	0.969897	0.948683	0.920125	0.948787	0.705968
MICALCL	0.963544	0.954933	0.920119	0.948787	0.706022
C11orf35	0.972691	0.945951	0.920118	0.948787	0.706076
HSPA8	0.966583	0.951926	0.920115	0.948788	0.706129
STXBP2	0.969632	0.948932	0.920115	0.948788	0.706183
PXK	0.95671	0.961744	0.92011	0.948788	0.706238
FAM73A	0.959989	0.958456	0.920108	0.948789	0.706293
KRT5	0.972424	0.946199	0.920107	0.948789	0.706347
FASTK	0.966318	0.952176	0.920105	0.94879	0.706401
RNF145	0.963016	0.955435	0.920099	0.94879	0.706509
FANCG	0.963016	0.955435	0.920099	0.94879	0.706509
BAIAP2	0.971626	0.946943	0.920074	0.948791	0.706562
KIAA1586	0.962225	0.956189	0.920069	0.948791	0.706615
PDE4D	0.96526	0.953177	0.920064	0.948792	0.706668
CCDC63	0.961699	0.956692	0.92005	0.948792	0.706721
HDX	0.961436	0.956944	0.92004	0.948792	0.706776
RALGPS1	0.959595	0.958709	0.919972	0.948793	0.70683
TMPRSS7	0.959332	0.958961	0.919963	0.948793	0.706884
LPP	0.965657	0.952676	0.919958	0.948794	0.706938
MPL	0.95907	0.959214	0.919953	0.948794	0.706992
ZNF513	0.971492	0.946943	0.919948	0.948794	0.707046
USP1	0.961567	0.956692	0.919924	0.948795	0.707101
SLC47A2	0.964335	0.953929	0.919907	0.948795	0.707209
ZNF607	0.964335	0.953929	0.919907	0.948796	0.707209
SLC22A7	0.967112	0.951176	0.919894	0.948796	0.707263
SRPX2	0.960515	0.9577	0.919885	0.948796	0.707316
DDX28	0.969897	0.948434	0.919884	0.948797	0.70737
C10orf140	0.965789	0.952426	0.919843	0.948797	0.707423
ARSD	0.96857	0.949679	0.919831	0.948797	0.707476
HNRNPR	0.96526	0.952927	0.919822	0.948798	0.70753
SLC7A5	0.974157	0.944218	0.919817	0.948798	0.707585
DGKE	0.964732	0.953428	0.919802	0.948799	0.707639
KCNN2	0.970562	0.947688	0.91979	0.948799	0.707693
C14orf133	0.956841	0.961237	0.919751	0.948799	0.707747
SARS2	0.966186	0.951926	0.919737	0.9488	0.707801
PHACTR3	0.962884	0.955184	0.919731	0.9488	0.707855
COL8A1	0.968968	0.949181	0.919726	0.948801	0.707964
PSPC1	0.968968	0.949181	0.919726	0.948801	0.707964
EMR3	0.962621	0.955435	0.919721	0.948801	0.708018
NF2	0.962357	0.955686	0.919712	0.948802	0.708072
RGAG4	0.971226	0.946943	0.919696	0.948802	0.708127
SLC24A2	0.965128	0.952927	0.919696	0.948803	0.708178
KRT77	0.968172	0.949929	0.919694	0.948803	0.708232
TLR6	0.967642	0.950427	0.919673	0.948803	0.708287
GMEB2	0.97349	0.944713	0.919669	0.948804	0.708341
ACSM5	0.964335	0.953678	0.919666	0.948804	0.708395
TMEM181	0.964071	0.953929	0.919656	0.948804	0.70845
TH1L	0.963807	0.95418	0.919646	0.948805	0.708505
EIF2AK1	0.960515	0.957448	0.919643	0.948805	0.70856
GPATCH3	0.969897	0.948186	0.919643	0.948806	0.708614
RIN1	0.966583	0.951426	0.919632	0.948806	0.708777
RABGGTA	0.966583	0.951426	0.919632	0.948806	0.708777
WHAMM	0.966583	0.951426	0.919632	0.948807	0.708777
PRR5-ARHGAP8	0.969101	0.948932	0.919611	0.948807	0.708831
IMPDH1	0.965789	0.952176	0.919601	0.948808	0.708886
RNF103	0.962489	0.955435	0.919596	0.948808	0.708995
ZNF107	0.962489	0.955435	0.919596	0.948808	0.708995
FXR1	0.959201	0.958709	0.919594	0.948809	0.709049
GGT5	0.965524	0.952426	0.919591	0.948809	0.709103
KRT2	0.96857	0.94943	0.91959	0.94881	0.709157
LRIF1	0.964996	0.952927	0.91957	0.94881	0.709266
KARS	0.964996	0.952927	0.91957	0.94881	0.709266
RPN2	0.964732	0.953177	0.91956	0.948811	0.709374
MSN	0.964732	0.953177	0.91956	0.948811	0.709374
SYTL3	0.961172	0.956692	0.919546	0.948811	0.709427
NDC80	0.957627	0.960225	0.919537	0.948812	0.709482
FBXW11	0.960909	0.956944	0.919536	0.948812	0.709535
IGFALS	0.975626	0.942489	0.919517	0.948813	0.70959
UBA2	0.963412	0.954431	0.91951	0.948813	0.709644
FBXW5	0.975359	0.942736	0.919506	0.948813	0.709698
LY9	0.963148	0.954682	0.9195	0.948814	0.709751
ARHGAP36	0.969233	0.948683	0.919495	0.948814	0.709806
CLPX	0.959595	0.958204	0.919488	0.948815	0.70986
TBC1D24	0.974825	0.943229	0.919483	0.948815	0.709915
FUT8	0.95907	0.958709	0.919469	0.948815	0.709969
C19orf44	0.970694	0.947192	0.919434	0.948816	0.710022
WDR76	0.961304	0.956441	0.91943	0.948816	0.710076
C17orf53	0.964335	0.953428	0.919424	0.948817	0.71013
TRIM32	0.973224	0.944713	0.919417	0.948817	0.710239
SPINT1	0.973224	0.944713	0.919417	0.948817	0.710239
THAP4	0.972957	0.94496	0.919406	0.948818	0.710293
CHFR	0.966318	0.951426	0.91938	0.948818	0.710345
DEAF1	0.969366	0.948434	0.91938	0.948818	0.710397
RIPK1	0.966053	0.951676	0.91937	0.948819	0.710505
DUS1L	0.966053	0.951676	0.91937	0.948819	0.710505
PEX5L	0.961699	0.955938	0.919324	0.94882	0.710613
CRTC3	0.961699	0.955938	0.919324	0.94882	0.710613
DHCR24	0.967774	0.949929	0.919317	0.94882	0.71072
PPP1R16B	0.967774	0.949929	0.919317	0.948821	0.71072
RPAP3	0.957889	0.959719	0.919305	0.948821	0.710775
SLC7A2	0.967244	0.950427	0.919296	0.948822	0.710829
NCLN	0.97003	0.947688	0.919286	0.948822	0.710884
REPS2	0.960383	0.957196	0.919275	0.948822	0.710938
ARHGAP22	0.966715	0.950927	0.919275	0.948823	0.710991
CES5A	0.959858	0.9577	0.919256	0.948823	0.711046
SOAT2	0.962621	0.954933	0.919238	0.948823	0.711099
TTC39B	0.958545	0.958961	0.919207	0.948824	0.711208
AKAP10	0.958545	0.958961	0.919207	0.948824	0.711208
CELF4	0.967907	0.949679	0.919201	0.948825	0.711262
VCAM1	0.964599	0.952927	0.919193	0.948825	0.711316
NR2C2	0.967642	0.949929	0.919191	0.948825	0.71137
IFT74	0.954487	0.963013	0.919183	0.948826	0.711424
EDEM2	0.964335	0.953177	0.919182	0.948826	0.711478
CWH43	0.961041	0.956441	0.919178	0.948827	0.711532
U2AF2	0.972424	0.945208	0.919143	0.948827	0.711585
RFX5	0.96328	0.95418	0.919142	0.948827	0.711639
CDC23	0.963016	0.954431	0.919132	0.948828	0.711693
FPGS	0.966053	0.951426	0.919128	0.948828	0.711746
LRRN1	0.969101	0.948434	0.919128	0.948829	0.711797
NR4A1	0.971626	0.945951	0.91911	0.948829	0.71185
KY	0.96857	0.948932	0.919107	0.948829	0.711958
AKT1	0.96857	0.948932	0.919107	0.94883	0.711958
CCKBR	0.971093	0.946447	0.919088	0.94883	0.712012
ALDH4A1	0.968039	0.94943	0.919086	0.94883	0.712119
TSPYL2	0.968039	0.94943	0.919086	0.948831	0.712119
CHST15	0.970827	0.946695	0.919078	0.948831	0.712172
TMEM104	0.970562	0.946943	0.919067	0.948832	0.712226
NUMB	0.967244	0.950178	0.919054	0.948832	0.71228
SLC9A9	0.960909	0.956441	0.919053	0.948832	0.712388
SLC44A1	0.960909	0.956441	0.919053	0.948833	0.712388
DGCR2	0.97309	0.944465	0.91905	0.948833	0.712442
CCDC81	0.957103	0.960225	0.919034	0.948834	0.712496
EYA1	0.960383	0.956944	0.919033	0.948834	0.712549
GALNT14	0.963412	0.953929	0.919026	0.948834	0.712658
ZNF585A	0.963412	0.953929	0.919026	0.948835	0.712658
PVRL1	0.972291	0.945208	0.919017	0.948835	0.712711
RARS	0.959858	0.957448	0.919014	0.948835	0.712765
SLC39A4	0.972025	0.945455	0.919006	0.948836	0.712819
SLC6A13	0.965392	0.951926	0.918982	0.948836	0.712873
CHM	0.958807	0.958456	0.918975	0.948837	0.712928
PRKCZ	0.968172	0.949181	0.918971	0.948837	0.712982
KLHL13	0.964335	0.952927	0.918941	0.948837	0.713037
CYP2D6	0.973224	0.944218	0.918935	0.948838	0.713091
TTYH2	0.967112	0.950178	0.918929	0.948838	0.713146
ZNF33B	0.963544	0.953678	0.918911	0.948839	0.7132
GP6	0.966583	0.950677	0.918908	0.948839	0.713254
SLC34A3	0.972424	0.94496	0.918902	0.948839	0.713308
AAAS	0.959989	0.957196	0.918898	0.94884	0.713362
ADAM20	0.966318	0.950927	0.918897	0.94884	0.713416
P4HA2	0.959726	0.957448	0.918888	0.948841	0.71347
CTNNBL1	0.962752	0.954431	0.91888	0.948841	0.713579
NCAPH2	0.962752	0.954431	0.91888	0.948841	0.713579
PRKCSH	0.965789	0.951426	0.918877	0.948842	0.713633
SMOX	0.971626	0.945703	0.918869	0.948842	0.713688
FRMD6	0.96526	0.951926	0.918856	0.948842	0.713742
LTA4H	0.958676	0.958456	0.918849	0.948843	0.713797
FBXO31	0.971093	0.946199	0.918847	0.948843	0.713851
FRMD7	0.961699	0.955435	0.918841	0.948844	0.713905
PIAS3	0.964467	0.952676	0.918825	0.948844	0.71396
WHSC2	0.97309	0.944218	0.918809	0.948844	0.714013
RDX	0.957365	0.959719	0.918802	0.948845	0.714067
TXNDC3	0.953834	0.963267	0.918797	0.948845	0.714121
RELA	0.966715	0.950427	0.918792	0.948846	0.714174
ENOX2	0.963412	0.953678	0.918785	0.948846	0.714226
FOXN1	0.969233	0.947937	0.918772	0.948846	0.71428
SLC24A6	0.965657	0.951426	0.918751	0.948847	0.714332
BANP	0.968702	0.948434	0.918751	0.948847	0.714384
THNSL1	0.962357	0.954682	0.918745	0.948847	0.714439
FAM115C	0.962094	0.954933	0.918735	0.948848	0.714492
NEK11	0.958283	0.958709	0.918714	0.948848	0.714546
COG6	0.961304	0.955686	0.918705	0.948849	0.714601
MTDH	0.964335	0.952676	0.9187	0.948849	0.714654
P4HTM	0.969101	0.947937	0.918646	0.948849	0.71476
OTOP3	0.969101	0.947937	0.918646	0.94885	0.71476
ITFG1	0.959726	0.957196	0.918646	0.94885	0.714814
MASP2	0.965789	0.951176	0.918635	0.948851	0.714868
GALNTL6	0.962489	0.954431	0.918629	0.948851	0.714923
PPP2R1B	0.962225	0.954682	0.918619	0.948851	0.71503
FMR1	0.962225	0.954682	0.918619	0.948852	0.71503
KRT1	0.96526	0.951676	0.918615	0.948852	0.715085
SLC1A6	0.974157	0.942982	0.918613	0.948852	0.715138
EHD4	0.971093	0.945951	0.918607	0.948853	0.715192
MTMR2	0.95514	0.961744	0.918601	0.948853	0.715247
CHRNG	0.964732	0.952176	0.918594	0.948854	0.715408
GAD1	0.964732	0.952176	0.918594	0.948854	0.715408
LILRB5	0.964732	0.952176	0.918594	0.948854	0.715408
POR	0.970562	0.946447	0.918585	0.948855	0.715463
ZNF311	0.960646	0.956189	0.918559	0.948855	0.715517
BEST3	0.963676	0.953177	0.918554	0.948856	0.715572
PPP2R1A	0.966715	0.950178	0.918551	0.948856	0.715627
EEPD1	0.969499	0.94744	0.918542	0.948856	0.715735
SP2	0.969499	0.94744	0.918542	0.948857	0.715735
CNKSR3	0.963148	0.953678	0.918533	0.948857	0.715789
MED17	0.959595	0.957196	0.91852	0.948857	0.715843
TLR2	0.965657	0.951176	0.91851	0.948858	0.715952
GPI	0.965657	0.951176	0.91851	0.948858	0.715952
ZNF420	0.962094	0.954682	0.918493	0.948859	0.716007
EPM2AIP1	0.967907	0.948932	0.918478	0.948859	0.71606
SYT16	0.967377	0.94943	0.918457	0.948859	0.716114
GPC1	0.973224	0.943723	0.918454	0.94886	0.716167
KRT85	0.969897	0.946943	0.918438	0.94886	0.716276
PCK1	0.969897	0.946943	0.918438	0.948861	0.716276
ANKRD55	0.96328	0.953428	0.918418	0.948861	0.716385
BTBD9	0.96328	0.953428	0.918418	0.948861	0.716385
PHTF2	0.962489	0.95418	0.918387	0.948862	0.716438
LCA5	0.959201	0.957448	0.918385	0.948862	0.716493
SLC27A2	0.96857	0.948186	0.918384	0.948862	0.716546
SPDYE3	0.96526	0.951426	0.918374	0.948863	0.716599
CRIPAK	0.973891	0.942982	0.918362	0.948863	0.716653
CSTF2	0.961172	0.955435	0.918338	0.948864	0.716708
PRSS16	0.964203	0.952426	0.918333	0.948864	0.716762
UTP14C	0.963939	0.952676	0.918322	0.948864	0.716816
PPIL2	0.963676	0.952927	0.918312	0.948865	0.71687
CERCAM	0.969499	0.947192	0.918301	0.948865	0.716923
IDUA	0.96645	0.950178	0.9183	0.948866	0.716977
MAN1A2	0.96012	0.956441	0.918298	0.948866	0.717031
SLC22A12	0.968702	0.947937	0.918269	0.948866	0.717086
RLIM	0.961567	0.954933	0.918232	0.948867	0.717141
ACSM2B	0.95802	0.958456	0.918221	0.948867	0.717194
KDM1B	0.960515	0.955938	0.918192	0.948867	0.717303
ZNF800	0.960515	0.955938	0.918192	0.948868	0.717303
NGLY1	0.956972	0.959466	0.918183	0.948868	0.717409
UTP6	0.956972	0.959466	0.918183	0.948869	0.717409
PATL1	0.960252	0.956189	0.918182	0.948869	0.717462
DPP7	0.969366	0.947192	0.918175	0.948869	0.717515
FSCB	0.966318	0.950178	0.918174	0.94887	0.717569
CYP4F22	0.969101	0.94744	0.918165	0.94887	0.717621
SLC6A15	0.962752	0.953678	0.918156	0.948871	0.717676
SLC30A9	0.956187	0.960225	0.918154	0.948871	0.717729
SHCBP1	0.962489	0.953929	0.918146	0.948871	0.717783
PPP2R3B	0.967509	0.948932	0.918101	0.948872	0.717837
TMC7	0.964203	0.952176	0.918091	0.948872	0.717892
TEC	0.957365	0.958961	0.918076	0.948872	0.717946
FGFRL1	0.974825	0.941749	0.91804	0.948873	0.718
ZNF594	0.965921	0.950427	0.918038	0.948873	0.718054
ALS2CR8	0.962094	0.95418	0.91801	0.948874	0.718162
KIAA0408	0.962094	0.95418	0.91801	0.948874	0.718162
KIAA1467	0.961567	0.954682	0.91799	0.948874	0.718215
ZBTB7A	0.976295	0.940272	0.917983	0.948875	0.718268
MMP25	0.967377	0.948932	0.917975	0.948875	0.718323
LRRTM1	0.976027	0.940518	0.917971	0.948876	0.718375
ATL2	0.957758	0.958456	0.917969	0.948876	0.718428
ZYX	0.967112	0.949181	0.917965	0.948876	0.718481
UMOD	0.966847	0.94943	0.917954	0.948877	0.718536
ANXA6	0.972691	0.943723	0.917951	0.948877	0.718588
ECD	0.957234	0.958961	0.91795	0.948877	0.718643
GLT25D1	0.969101	0.947192	0.917924	0.948878	0.71875
AKAP8L	0.969101	0.947192	0.917924	0.948878	0.71875
RUFY1	0.959726	0.956441	0.917921	0.948879	0.718804
ZNF235	0.962489	0.953678	0.917905	0.948879	0.718859
GP5	0.977232	0.939289	0.917903	0.948879	0.718913
DDX18	0.961962	0.95418	0.917885	0.94888	0.719021
ZNF544	0.961962	0.95418	0.917885	0.94888	0.719021
ZNF16	0.964732	0.951426	0.917871	0.948881	0.719075
ACSM2A	0.958151	0.957952	0.917863	0.948881	0.719129
FRMD1	0.970296	0.945951	0.917852	0.948881	0.719183
MEP1B	0.964203	0.951926	0.91785	0.948882	0.719237
LILRB3	0.963676	0.952426	0.91783	0.948882	0.719291
ZNF45	0.96012	0.955938	0.917815	0.948882	0.719346
INSM2	0.975092	0.941256	0.917812	0.948883	0.7194
PROS1	0.962884	0.953177	0.917799	0.948883	0.719455
ZNF33A	0.962621	0.953428	0.917789	0.948884	0.719508
CNGA2	0.965657	0.950427	0.917787	0.948884	0.719563
TLR4	0.962357	0.953678	0.917779	0.948884	0.719617
DDX51	0.962094	0.953929	0.917769	0.948885	0.719672
DNAJC2	0.955533	0.960478	0.917768	0.948885	0.719726
KIF2B	0.970163	0.945951	0.917726	0.948886	0.71978
PLEKHN1	0.966847	0.949181	0.917713	0.948886	0.719834
MTMR8	0.96328	0.952676	0.917694	0.948886	0.719887
RUFY3	0.95671	0.959214	0.91769	0.948887	0.719941
ZNF251	0.966053	0.949929	0.917682	0.948887	0.719995
ABCE1	0.956187	0.959719	0.917671	0.948887	0.720047
F11	0.962225	0.953678	0.917654	0.948888	0.720102
RNF139	0.96526	0.950677	0.91765	0.948888	0.720155
ZNF184	0.961699	0.95418	0.917633	0.948889	0.72021
EIF3D	0.964467	0.951426	0.917619	0.948889	0.720263
CCDC9	0.967244	0.948683	0.917609	0.948889	0.720318
CDC45	0.963939	0.951926	0.917599	0.94889	0.720372
ATP6V1A	0.960646	0.955184	0.917594	0.94889	0.720427
PUS7	0.960383	0.955435	0.917584	0.948891	0.720481
DPY19L1	0.957103	0.958709	0.917583	0.948891	0.720535
TESK2	0.962884	0.952927	0.917558	0.948891	0.72059
CBX4	0.977366	0.938798	0.917549	0.948892	0.720643
MCMBP	0.959332	0.956441	0.917544	0.948892	0.720696
LZTS1	0.974291	0.941749	0.917538	0.948892	0.72075
MAMDC2	0.958545	0.957196	0.917515	0.948893	0.720804
FBXO40	0.964864	0.950927	0.917515	0.948893	0.720857
SLC6A8	0.964599	0.951176	0.917504	0.948894	0.720912
ZNF700	0.961304	0.954431	0.917498	0.948894	0.720966
SIM2	0.964071	0.951676	0.917484	0.948894	0.72102
MFSD7	0.969897	0.945951	0.917475	0.948895	0.721075
RNGTT	0.959989	0.955686	0.917448	0.948895	0.721129
ZNF483	0.962489	0.953177	0.917422	0.948895	0.721236
TPTE	0.955925	0.959719	0.917419	0.948896	0.721289
WAC	0.959201	0.956441	0.917419	0.948896	0.721343
RUVBL2	0.971359	0.944465	0.917415	0.948897	0.721397
ZNF219	0.968305	0.94744	0.91741	0.948897	0.72145
GTF2F1	0.970562	0.945208	0.917382	0.948897	0.721504
ZNF71	0.97309	0.942736	0.917367	0.948898	0.721558
NBPF3	0.957627	0.957952	0.917361	0.948898	0.721667
ZCWPW1	0.957627	0.957952	0.917361	0.948899	0.721667
FERMT2	0.960646	0.954933	0.917352	0.948899	0.721722
ZBTB24	0.963412	0.952176	0.917338	0.948899	0.721776
SCFD1	0.953313	0.962251	0.917326	0.9489	0.721831
RUNX1T1	0.966186	0.94943	0.917326	0.9489	0.721883
KPRP	0.968702	0.946943	0.917306	0.9489	0.721936
CAPN13	0.968437	0.947192	0.917296	0.948901	0.721989
ZNF41	0.964864	0.950677	0.917274	0.948901	0.722044
KNG1	0.961304	0.95418	0.917257	0.948902	0.722098
AMIGO3	0.980854	0.935127	0.917223	0.948902	0.722153
MPEG1	0.966583	0.948932	0.917221	0.948902	0.722207
RAD17	0.956972	0.958456	0.917216	0.948903	0.722261
GPCPD1	0.959989	0.955435	0.917207	0.948903	0.722316
GAD2	0.963016	0.952426	0.917202	0.948904	0.72237
MCM7	0.966053	0.94943	0.9172	0.948904	0.722425
ELL2	0.961962	0.953428	0.917161	0.948904	0.722479
CPEB3	0.964467	0.950927	0.917138	0.948905	0.722534
BRD7	0.960909	0.954431	0.917121	0.948905	0.722587
TBC1D23	0.96012	0.955184	0.917091	0.948905	0.722641
ZNF224	0.963148	0.952176	0.917086	0.948906	0.722695
GATAD2B	0.962621	0.952676	0.917066	0.948906	0.722748
ZFAND4	0.962357	0.952927	0.917056	0.948907	0.722801
DYRK1B	0.968437	0.946943	0.917055	0.948907	0.722855
BMX	0.95907	0.956189	0.917052	0.948907	0.722908
DUSP16	0.965128	0.950178	0.917043	0.948908	0.722962
SP3	0.96183	0.953428	0.917036	0.948908	0.723015
LRRC32	0.97349	0.941996	0.917024	0.948909	0.723069
ITFG3	0.970429	0.94496	0.917016	0.948909	0.723123
TRAF3	0.967377	0.947937	0.917012	0.948909	0.723175
KLHL18	0.970163	0.945208	0.917005	0.94891	0.723228
POGK	0.967112	0.948186	0.917002	0.94891	0.723283
C3orf39	0.972957	0.942489	0.917001	0.94891	0.723337
G6PD	0.969897	0.945455	0.916994	0.948911	0.72339
ZNF493	0.960515	0.954682	0.916986	0.948911	0.723444
NHSL2	0.959989	0.955184	0.916966	0.948912	0.723497
CTNNAL1	0.95671	0.958456	0.916965	0.948912	0.72355
SPATA18	0.962752	0.952426	0.916951	0.948912	0.723658
FAM111B	0.962752	0.952426	0.916951	0.948913	0.723658
CAPN6	0.962489	0.952676	0.916941	0.948913	0.723712
NR4A2	0.971093	0.944218	0.916924	0.948913	0.723766
SNX9	0.958414	0.956692	0.916907	0.948914	0.723821
CLIP3	0.97003	0.945208	0.91688	0.948914	0.723875
WDR49	0.957627	0.957448	0.916878	0.948915	0.723929
MUTYH	0.963676	0.951426	0.916866	0.948915	0.723983
ANKRD13B	0.966715	0.948434	0.916866	0.948915	0.724038
DENND1B	0.959332	0.955686	0.916821	0.948916	0.724092
PPP1R18	0.964864	0.950178	0.916792	0.948916	0.724146
PTPN11	0.961567	0.953428	0.916785	0.948917	0.7242
TBC1D10A	0.967642	0.94744	0.916783	0.948917	0.724255
ACSBG2	0.961304	0.953678	0.916775	0.948917	0.724308
CARNS1	0.967377	0.947688	0.916772	0.948918	0.724363
ARHGEF25	0.961041	0.953929	0.916765	0.948918	0.724416
MEX3B	0.978571	0.936838	0.916763	0.948918	0.72447
RELB	0.975493	0.939781	0.916749	0.948919	0.724525
GNPAT	0.960515	0.954431	0.916745	0.948919	0.724579
CTAGE6P	0.96328	0.951676	0.91673	0.94892	0.724633
TULP1	0.965789	0.949181	0.916708	0.94892	0.724685
IVNS1ABP	0.955925	0.958961	0.916695	0.94892	0.724794
SENP2	0.955925	0.958961	0.916695	0.948921	0.724794
PABPC1L	0.968039	0.946943	0.916678	0.948921	0.724848
CEP63	0.958676	0.956189	0.916676	0.948922	0.724902
CCPG1	0.961699	0.953177	0.916669	0.948922	0.724956
CHGB	0.961436	0.953428	0.916659	0.948922	0.725011
ALAS1	0.964467	0.950427	0.916656	0.948923	0.725064
PTH1R	0.967244	0.947688	0.916646	0.948923	0.725118
NBPF16	0.957889	0.956944	0.916646	0.948923	0.725225
NBPF15	0.957889	0.956944	0.916646	0.948924	0.725225
GTF3C5	0.96698	0.947937	0.916636	0.948924	0.725278
CENPC1	0.96012	0.954682	0.916609	0.948925	0.725332
HSPA5	0.968968	0.945951	0.916596	0.948925	0.725383
SLC3A2	0.968172	0.946695	0.916564	0.948925	0.725491
PAK4	0.968172	0.946695	0.916564	0.948926	0.725491
FZD6	0.961304	0.953428	0.916534	0.948926	0.725545
CDC73	0.954748	0.959972	0.916532	0.948926	0.7256
C14orf37	0.964335	0.950427	0.916531	0.948927	0.725653
DCAF8	0.963807	0.950927	0.91651	0.948927	0.725706
PRDM5	0.960252	0.954431	0.916494	0.948928	0.725761
TDRD3	0.956972	0.9577	0.916492	0.948928	0.725815
PANX2	0.974958	0.940026	0.916487	0.948928	0.725869
IFT80	0.95671	0.957952	0.916482	0.948929	0.725923
SETD3	0.959726	0.954933	0.916474	0.948929	0.725977
NOL9	0.962489	0.952176	0.916459	0.94893	0.726031
CBFA2T2	0.965524	0.949181	0.916458	0.94893	0.726086
COASY	0.968305	0.946447	0.916449	0.94893	0.726138
RETSAT	0.962225	0.952426	0.916449	0.948931	0.726246
ACOX1	0.962225	0.952426	0.916449	0.948931	0.726246
ANKK1	0.968039	0.946695	0.916438	0.948931	0.7263
FAM48B2	0.964996	0.949679	0.916437	0.948932	0.726354
LRWD1	0.967509	0.947192	0.916417	0.948932	0.726408
CPSF6	0.961172	0.953428	0.916408	0.948933	0.726462
GBE1	0.967244	0.94744	0.916406	0.948933	0.726568
GRB7	0.967244	0.94744	0.916406	0.948933	0.726568
ZNF267	0.960909	0.953678	0.916398	0.948934	0.726623
PAPSS2	0.963939	0.950677	0.916395	0.948934	0.726729
HRC	0.963939	0.950677	0.916395	0.948934	0.726729
INSC	0.966715	0.947937	0.916385	0.948935	0.726783
CTAGE15P	0.963148	0.951426	0.916364	0.948935	0.726837
ZNF438	0.966186	0.948434	0.916364	0.948936	0.726892
VANGL2	0.968968	0.945703	0.916356	0.948936	0.726944
ATP6V1B1	0.965921	0.948683	0.916353	0.948936	0.726997
CNGA4	0.968702	0.945951	0.916345	0.948937	0.727051
PMPCA	0.965657	0.948932	0.916343	0.948937	0.727106
GCLC	0.959332	0.955184	0.916339	0.948938	0.72716
VEZT	0.96183	0.952676	0.916313	0.948938	0.727215
HMMR	0.955271	0.959214	0.916309	0.948938	0.727268
CNGA1	0.958545	0.955938	0.916309	0.948939	0.727323
SP4	0.961567	0.952927	0.916303	0.948939	0.727377
ZNF202	0.964335	0.950178	0.91629	0.948939	0.727431
ZNF497	0.97576	0.939044	0.916281	0.94894	0.727485
PGLYRP2	0.969632	0.94496	0.916263	0.94894	0.727539
STIP1	0.956972	0.957448	0.916251	0.948941	0.727591
DTX3L	0.96328	0.951176	0.916249	0.948941	0.727645
MUM1	0.962752	0.951676	0.916228	0.948941	0.727699
GTPBP3	0.971626	0.942982	0.916226	0.948942	0.727753
CCDC14	0.959464	0.954933	0.916223	0.948942	0.727806
HAS3	0.968305	0.946199	0.916209	0.948942	0.727861
LIMD1	0.96526	0.949181	0.916207	0.948943	0.727915
P2RX7	0.961962	0.952426	0.916198	0.948943	0.727968
CLIP4	0.961699	0.952676	0.916188	0.948944	0.728022
TSNARE1	0.967774	0.946695	0.916187	0.948944	0.728075
TRIM25	0.967509	0.946943	0.916177	0.948944	0.72813
POU6F2	0.967244	0.947192	0.916166	0.948945	0.728184
C14orf101	0.957889	0.956441	0.916164	0.948945	0.728238
CAMK2G	0.960909	0.953428	0.916157	0.948946	0.728293
KIAA1958	0.969764	0.944713	0.916148	0.948946	0.728346
LONRF2	0.963676	0.950677	0.916144	0.948946	0.7284
CRY1	0.957103	0.957196	0.916135	0.948947	0.728453
SLC6A1	0.966186	0.948186	0.916123	0.948947	0.728507
ZNF185	0.968172	0.946199	0.916083	0.948947	0.72856
NOP56	0.962094	0.952176	0.916083	0.948948	0.728615
SLC13A2	0.965128	0.949181	0.916081	0.948948	0.72867
ATF6	0.958807	0.955435	0.916078	0.948949	0.728723
GALNT8	0.964599	0.949679	0.91606	0.948949	0.728831
FSD2	0.964599	0.949679	0.91606	0.948949	0.728831
BBS7	0.958283	0.955938	0.916058	0.94895	0.728884
CCDC62	0.961304	0.952927	0.916052	0.94895	0.728939
SLCO4C1	0.961041	0.953177	0.916042	0.94895	0.728992
FBXO24	0.967112	0.947192	0.91604	0.948951	0.729098
SF1	0.967112	0.947192	0.91604	0.948951	0.729098
PARP12	0.960778	0.953428	0.916032	0.948952	0.729153
PTPRR	0.960515	0.953678	0.916022	0.948952	0.729207
C1orf168	0.956972	0.957196	0.91601	0.948952	0.729262
ERF	0.971626	0.942736	0.915986	0.948953	0.729317
SLC34A1	0.96857	0.945703	0.915979	0.948953	0.729372
SLC20A1	0.962489	0.951676	0.915978	0.948954	0.72948
SLC37A1	0.962489	0.951676	0.915978	0.948954	0.72948
STRBP	0.959201	0.954933	0.915972	0.948954	0.729535
CCDC22	0.964732	0.94943	0.915945	0.948955	0.729589
ZNF709	0.95514	0.958961	0.915943	0.948955	0.729644
COL13A1	0.970562	0.943723	0.915942	0.948955	0.729698
C8orf80	0.966715	0.94744	0.915904	0.948956	0.729751
MLPH	0.963676	0.950427	0.915904	0.948956	0.729859
ZNF135	0.963676	0.950427	0.915904	0.948957	0.729859
ASIC3	0.96645	0.947688	0.915894	0.948957	0.729912
HHIP	0.963412	0.950677	0.915893	0.948957	0.730019
GOLGA8A	0.963412	0.950677	0.915893	0.948958	0.730019
TM9SF1	0.966186	0.947937	0.915883	0.948958	0.730073
GALNTL2	0.962884	0.951176	0.915873	0.948958	0.73018
FBXO21	0.962884	0.951176	0.915873	0.948959	0.73018
ANKRD34A	0.974558	0.939781	0.91587	0.948959	0.730286
SLC7A4	0.974024	0.940272	0.915848	0.94896	0.73034
FAM194A	0.961567	0.952426	0.915822	0.94896	0.730395
EXTL1	0.967642	0.946447	0.915822	0.94896	0.730449
SPAG16	0.958283	0.955686	0.915817	0.948961	0.730556
IL31RA	0.958283	0.955686	0.915817	0.948961	0.730556
ZNF276	0.967112	0.946943	0.9158	0.948961	0.73061
PRKRIR	0.960252	0.953678	0.915771	0.948962	0.730663
CTTN	0.963016	0.950927	0.915758	0.948962	0.730717
WDR16	0.962752	0.951176	0.915747	0.948963	0.730771
ZNF281	0.962225	0.951676	0.915727	0.948963	0.730825
MTIF2	0.958938	0.954933	0.915722	0.948963	0.730879
CEACAM5	0.964732	0.949181	0.915705	0.948964	0.730933
PIGQ	0.970296	0.943723	0.915691	0.948964	0.730988
TRIM36	0.960909	0.952927	0.915676	0.948965	0.731041
SYT3	0.969764	0.944218	0.915669	0.948965	0.731094
NAALADL2	0.963412	0.950427	0.915653	0.948965	0.731147
PFKFB3	0.969233	0.944713	0.915647	0.948966	0.731201
PRKAG2	0.962884	0.950927	0.915632	0.948966	0.731255
ADCK4	0.965921	0.947937	0.915632	0.948966	0.731309
ARSF	0.962621	0.951176	0.915622	0.948967	0.731363
ACTR8	0.955794	0.957952	0.915605	0.948967	0.731418
SLC24A3	0.964335	0.94943	0.915569	0.948968	0.731472
RAP1GAP2	0.970163	0.943723	0.915565	0.948968	0.731527
FUBP3	0.961041	0.952676	0.915561	0.948968	0.73158
N4BP1	0.964071	0.949679	0.915559	0.948969	0.731634
TBC1D15	0.954487	0.959214	0.915557	0.948969	0.731689
MPHOSPH10	0.957758	0.955938	0.915557	0.948969	0.731744
ARMC8	0.957234	0.956441	0.915537	0.94897	0.731797
EHD1	0.974958	0.939044	0.915529	0.94897	0.73185
NTRK3	0.966318	0.94744	0.915528	0.948971	0.731904
OTOP2	0.968835	0.94496	0.91551	0.948971	0.731959
WFIKKN2	0.974424	0.939535	0.915506	0.948971	0.732013
KLHL25	0.976696	0.937327	0.915484	0.948972	0.732066
CKAP2L	0.961962	0.951676	0.915476	0.948972	0.732121
ZBTB22	0.970562	0.943229	0.915462	0.948972	0.732175
PAPSS1	0.961436	0.952176	0.915456	0.948973	0.732229
NEFH	0.961172	0.952426	0.915446	0.948973	0.732282
RUFY2	0.954357	0.959214	0.915432	0.948974	0.732336
GUCY1A3	0.959858	0.953678	0.915395	0.948974	0.732391
CCDC170	0.959332	0.95418	0.915375	0.948974	0.732444
EZR	0.965392	0.948186	0.915371	0.948975	0.732551
ZNF76	0.965392	0.948186	0.915371	0.948975	0.732551
SOX9	0.974024	0.939781	0.915369	0.948975	0.732606
GLT25D2	0.962094	0.951426	0.915361	0.948976	0.732714
ESRP1	0.962094	0.951426	0.915361	0.948976	0.732714
DTNB	0.964864	0.948683	0.91535	0.948977	0.732768
ANKRD6	0.964599	0.948932	0.915339	0.948977	0.732821
PRKCI	0.958283	0.955184	0.915336	0.948977	0.732876
FUBP1	0.95802	0.955435	0.915326	0.948978	0.73293
SLC7A1	0.970163	0.943476	0.915326	0.948978	0.732984
RTN1	0.967112	0.946447	0.91532	0.948979	0.733036
ZNF133	0.963544	0.949929	0.915298	0.948979	0.73309
UCKL1	0.972158	0.941503	0.915289	0.948979	0.733144
DARS2	0.956972	0.956441	0.915287	0.94898	0.733199
FAM123A	0.974691	0.939044	0.915278	0.94898	0.733253
ARHGAP25	0.962752	0.950677	0.915267	0.94898	0.733307
FAM63B	0.964996	0.948434	0.915235	0.948981	0.733361
LRRC4	0.970562	0.942982	0.915222	0.948981	0.733415
SHC4	0.961436	0.951926	0.915215	0.948982	0.733469
CXorf23	0.958151	0.955184	0.915211	0.948982	0.733523
NARS	0.954879	0.958456	0.91521	0.948982	0.733576
GPR108	0.964203	0.949181	0.915204	0.948983	0.73363
CPEB2	0.954618	0.958709	0.9152	0.948983	0.733684
APPL2	0.960646	0.952676	0.915185	0.948983	0.733736
TRIM29	0.969499	0.94397	0.915178	0.948984	0.73379
DPYSL5	0.968968	0.944465	0.915156	0.948984	0.733844
PRKG1	0.959595	0.953678	0.915145	0.948985	0.733898
DTX4	0.971492	0.941996	0.915142	0.948985	0.733951
ACSF3	0.968437	0.94496	0.915134	0.948985	0.734005
ZNF689	0.97349	0.940026	0.915107	0.948986	0.734059
C6orf222	0.961567	0.951676	0.9151	0.948986	0.734114
TCHP	0.95802	0.955184	0.915085	0.948986	0.734168
WFIKKN1	0.97576	0.937817	0.915085	0.948987	0.734222
44262	0.957758	0.955435	0.915076	0.948987	0.734276
FLRT2	0.969897	0.943476	0.915075	0.948988	0.73433
CRMP1	0.966847	0.946447	0.91507	0.948988	0.734383
LILRB2	0.963807	0.94943	0.915068	0.948988	0.734436
UVRAG	0.960252	0.952927	0.91505	0.948989	0.734491
USP39	0.96328	0.949929	0.915047	0.948989	0.734598
BACH1	0.96328	0.949929	0.915047	0.948989	0.734598
AMDHD2	0.971626	0.941749	0.915027	0.94899	0.734652
PPP1R15B	0.965789	0.94744	0.915027	0.94899	0.734868
SLC6A6	0.965789	0.94744	0.915027	0.948991	0.734868
SYVN1	0.965789	0.94744	0.915027	0.948991	0.734868
ARSE	0.965789	0.94744	0.915027	0.948991	0.734868
LPCAT1	0.965524	0.947688	0.915016	0.948992	0.734973
PPP1R15A	0.965524	0.947688	0.915016	0.948992	0.734973
RANBP9	0.95514	0.957952	0.914979	0.948993	0.735028
ZBTB39	0.968968	0.944218	0.914917	0.948993	0.735081
ACSL5	0.959858	0.953177	0.914914	0.948993	0.735134
FAM161B	0.962884	0.950178	0.914912	0.948994	0.735187
ZNF761	0.965392	0.947688	0.914891	0.948994	0.73524
RRN3	0.958545	0.954431	0.914865	0.948994	0.735295
CACNB2	0.964599	0.948434	0.914859	0.948995	0.73535
KCNC1	0.978571	0.934883	0.91485	0.948995	0.735403
PIGN	0.961304	0.951676	0.91485	0.948996	0.735458
FEM1A	0.972691	0.940518	0.914833	0.948996	0.735512
CES2	0.966583	0.946447	0.914819	0.948996	0.735567
PIGT	0.963544	0.94943	0.914817	0.948997	0.735621
EPS8L3	0.95671	0.956189	0.914796	0.948997	0.735676
DPYSL2	0.965789	0.947192	0.914787	0.948997	0.735783
ITPKC	0.965789	0.947192	0.914787	0.948998	0.735783
RTF1	0.956448	0.956441	0.914786	0.948998	0.735838
NTNG2	0.971359	0.941749	0.914777	0.948999	0.735892
FLCN	0.968305	0.944713	0.914769	0.948999	0.736
ITPRIPL2	0.976696	0.936593	0.914767	0.948999	0.736053
SUZ12	0.955925	0.956944	0.914767	0.949	0.736108
ABCD2	0.962225	0.950677	0.914766	0.949	0.736162
TULP2	0.961962	0.950927	0.914755	0.949	0.736216
FBXO30	0.961699	0.951176	0.914745	0.949001	0.736325
RALBP1	0.961699	0.951176	0.914745	0.949001	0.736325
ASIC4	0.967244	0.945703	0.914726	0.949002	0.736378
SLCO6A1	0.963939	0.948932	0.914713	0.949002	0.736431
CDT1	0.972557	0.940518	0.914708	0.949002	0.736485
PPEF1	0.957365	0.955435	0.9147	0.949003	0.736539
DMWD	0.972291	0.940764	0.914697	0.949003	0.736592
SLC6A20	0.96645	0.946447	0.914694	0.949003	0.736646
SLC26A11	0.968968	0.94397	0.914677	0.949004	0.736699
SLC11A1	0.965657	0.947192	0.914662	0.949004	0.736753
ZNF648	0.971226	0.941749	0.914652	0.949005	0.736807
BUD13	0.964864	0.947937	0.91463	0.949005	0.73686
PJA1	0.964599	0.948186	0.914619	0.949005	0.736915
TMEM214	0.958283	0.954431	0.914614	0.949006	0.736968
TMEM57	0.961041	0.951676	0.914599	0.949006	0.737022
HOOK1	0.953965	0.958709	0.914575	0.949006	0.737077
NTN4	0.960252	0.952426	0.914569	0.949007	0.73713
CCNT2	0.96328	0.94943	0.914567	0.949007	0.737183
ARHGAP18	0.95671	0.955938	0.914555	0.949008	0.737237
ATHL1	0.962752	0.949929	0.914546	0.949008	0.737291
ZNF432	0.956448	0.956189	0.914545	0.949008	0.737345
DIXDC1	0.962489	0.950178	0.914536	0.949009	0.7374
FOLH1	0.955925	0.956692	0.914526	0.949009	0.737454
ADAM18	0.958676	0.953929	0.914509	0.949009	0.737508
DYM	0.955402	0.957196	0.914507	0.94901	0.737563
SLC6A11	0.964732	0.947937	0.914505	0.94901	0.737615
FAM160B2	0.969233	0.943476	0.914449	0.949011	0.737668
COG8	0.972025	0.940764	0.914446	0.949011	0.737723
KLHL20	0.96012	0.952426	0.914444	0.949011	0.737777
ZNF14	0.953573	0.958961	0.91444	0.949012	0.737831
ZSWIM3	0.965921	0.946695	0.914433	0.949012	0.737884
RNF220	0.962884	0.949679	0.914431	0.949012	0.737938
ZNF606	0.962621	0.949929	0.914421	0.949013	0.737992
OGFR	0.964335	0.948186	0.914369	0.949013	0.738046
ACD	0.967112	0.945455	0.914361	0.949014	0.738099
TRIM35	0.972691	0.940026	0.914355	0.949014	0.738154
SENP5	0.960778	0.951676	0.914349	0.949014	0.738208
SLC28A3	0.959726	0.952676	0.914309	0.949015	0.738262
MMP17	0.971359	0.941256	0.914298	0.949015	0.738316
SLC29A4	0.973891	0.938798	0.914287	0.949015	0.738369
SRSF4	0.964996	0.94744	0.914276	0.949016	0.738423
FZD3	0.961699	0.950677	0.914265	0.949016	0.738478
PARP6	0.958414	0.953929	0.914259	0.949017	0.738532
FAM193B	0.964467	0.947937	0.914254	0.949017	0.73864
TKTL1	0.964467	0.947937	0.914254	0.949017	0.73864
RNASEL	0.964203	0.948186	0.914244	0.949018	0.738693
CDH13	0.97003	0.942489	0.914242	0.949018	0.738747
MIER2	0.96698	0.945455	0.914236	0.949019	0.738802
DLAT	0.963148	0.949181	0.914202	0.949019	0.738909
FAM48B1	0.963148	0.949181	0.914202	0.949019	0.738909
NASP	0.959858	0.952426	0.914194	0.94902	0.738963
FUS	0.959595	0.952676	0.914183	0.94902	0.739016
SCYL3	0.959332	0.952927	0.914173	0.94902	0.73907
ZNF317	0.967642	0.944713	0.914143	0.949021	0.739125
EHD2	0.976027	0.936593	0.914141	0.949021	0.739232
ZBTB45	0.976027	0.936593	0.914141	0.949022	0.739232
CNST	0.961304	0.950927	0.914129	0.949022	0.739287
SELO	0.969632	0.942736	0.914106	0.949022	0.739339
ZXDA	0.971892	0.940518	0.914082	0.949023	0.739393
HIC2	0.974424	0.938062	0.914071	0.949023	0.739446
GALNTL1	0.962225	0.949929	0.914046	0.949023	0.739501
ZC3H12A	0.968039	0.944218	0.91404	0.949024	0.739554
SCML2	0.958938	0.953177	0.914038	0.949024	0.739609
SEL1L2	0.955663	0.956441	0.914035	0.949025	0.739663
DHX32	0.961962	0.950178	0.914035	0.949025	0.739718
TOR1AIP1	0.958676	0.953428	0.914028	0.949025	0.739771
PPP2R5D	0.961436	0.950677	0.914015	0.949026	0.739825
MON1B	0.969764	0.942489	0.913992	0.949026	0.73988
FAM161A	0.957365	0.954682	0.913979	0.949026	0.739934
SRPK3	0.966186	0.945951	0.913964	0.949027	0.739987
TBL1X	0.959858	0.952176	0.913953	0.949027	0.740041
ACSL4	0.956317	0.955686	0.913939	0.949028	0.740095
SLC30A5	0.95907	0.952927	0.913923	0.949028	0.740149
RBM39	0.95253	0.959466	0.913921	0.949028	0.740203
NOLC1	0.958807	0.953177	0.913913	0.949029	0.740311
LRRC36	0.958807	0.953177	0.913913	0.949029	0.740311
CROT	0.95227	0.959719	0.913912	0.949029	0.740366
TRAF3IP1	0.958283	0.953678	0.913893	0.94903	0.740421
IGF2BP2	0.961304	0.950677	0.91389	0.94903	0.740475
RNF214	0.961041	0.950927	0.913879	0.949031	0.74053
ABCG5	0.964071	0.947937	0.913879	0.949031	0.740584
WDR93	0.957758	0.95418	0.913873	0.949031	0.740637
TUB	0.963807	0.948186	0.913868	0.949032	0.74069
N4BP3	0.972424	0.939781	0.913865	0.949032	0.740744
TAB2	0.957496	0.954431	0.913863	0.949032	0.740798
FAM116A	0.954226	0.9577	0.913862	0.949033	0.740853
BPIFB4	0.960252	0.951676	0.913849	0.949033	0.740906
TLR10	0.959726	0.952176	0.913828	0.949034	0.741014
ZNF287	0.959726	0.952176	0.913828	0.949034	0.741014
GPR162	0.971359	0.940764	0.91382	0.949034	0.741069
NT5DC2	0.968305	0.943723	0.913812	0.949035	0.741175
CD93	0.968305	0.943723	0.913812	0.949035	0.741175
C10orf28	0.961962	0.949929	0.913795	0.949035	0.741282
WRAP53	0.961962	0.949929	0.913795	0.949036	0.741282
SLC3A1	0.964203	0.947688	0.913764	0.949036	0.741335
GALNT7	0.957889	0.953929	0.913758	0.949037	0.741389
ACSF2	0.960909	0.950927	0.913754	0.949037	0.741442
MAPK15	0.966715	0.945208	0.913746	0.949037	0.741497
ICAM3	0.969499	0.942489	0.913742	0.949038	0.74155
BRAP	0.960383	0.951426	0.913734	0.949038	0.741602
RASGRP4	0.968437	0.943476	0.913698	0.949038	0.741655
EPB41	0.95907	0.952676	0.913683	0.949039	0.741708
AGAP8	0.965128	0.946695	0.913682	0.949039	0.741762
GRAMD1C	0.95253	0.959214	0.91368	0.94904	0.741817
HEXDC	0.967907	0.94397	0.913676	0.94904	0.741871
GCKR	0.958545	0.953177	0.913663	0.94904	0.741924
ENG	0.964599	0.947192	0.91366	0.949041	0.741976
SCFD2	0.964335	0.94744	0.91365	0.949041	0.74203
KLHL4	0.961304	0.950427	0.91365	0.949041	0.742084
FBXL19	0.967112	0.944713	0.913643	0.949042	0.742138
TRMT2A	0.966847	0.94496	0.913632	0.949042	0.742191
FAM189B	0.96328	0.948434	0.913608	0.949043	0.742245
CCDC157	0.96526	0.946447	0.913567	0.949043	0.742353
CASC1	0.9524	0.959214	0.913555	0.949043	0.742408
ARHGEF37	0.964732	0.946943	0.913546	0.949044	0.742461
OAS2	0.961436	0.950178	0.913535	0.949044	0.742513
ITK	0.958151	0.953428	0.913528	0.949044	0.742567
LRRC8B	0.964203	0.94744	0.913525	0.949045	0.742676
PLAT	0.964203	0.94744	0.913525	0.949045	0.742676
PHF19	0.961172	0.950427	0.913525	0.949046	0.74273
SPIRE1	0.957889	0.953678	0.913518	0.949046	0.742783
KAT5	0.963676	0.947937	0.913504	0.949046	0.742836
NBN	0.957365	0.95418	0.913498	0.949047	0.742891
ZNF711	0.959858	0.951676	0.913474	0.949047	0.742945
ZNF148	0.962621	0.948932	0.913462	0.949047	0.743054
ASIC1	0.962621	0.948932	0.913462	0.949048	0.743054
ABCG2	0.956317	0.955184	0.913459	0.949048	0.743108
MKS1	0.959332	0.952176	0.913453	0.949049	0.743162
ABLIM2	0.965392	0.946199	0.913453	0.949049	0.743216
DAB2	0.962357	0.949181	0.913451	0.949049	0.74327
ZNF282	0.968172	0.943476	0.913447	0.94905	0.743323
ATG16L1	0.955533	0.955938	0.91343	0.94905	0.743378
C2CD2	0.964599	0.946943	0.913421	0.94905	0.743431
PLK2	0.961041	0.950427	0.9134	0.949051	0.743485
SAMD11	0.963807	0.947688	0.913389	0.949051	0.743539
PHF21A	0.960252	0.951176	0.913369	0.949052	0.743592
TNFRSF8	0.96328	0.948186	0.913368	0.949052	0.743645
ZNF280C	0.959726	0.951676	0.913348	0.949052	0.743699
FAM35A	0.962752	0.948683	0.913347	0.949053	0.743754
RABEP2	0.965524	0.945951	0.913339	0.949053	0.743809
ATMIN	0.96526	0.946199	0.913328	0.949053	0.743863
KCNV2	0.976429	0.935371	0.913323	0.949054	0.743917
KIAA1841	0.95514	0.956189	0.913295	0.949054	0.743971
IRAK2	0.963939	0.94744	0.913275	0.949055	0.744025
ZNF585B	0.960909	0.950427	0.913275	0.949055	0.744079
SETDB2	0.954357	0.956944	0.913266	0.949055	0.744132
DNAI1	0.960383	0.950927	0.913254	0.949056	0.744186
CCDC19	0.96012	0.951176	0.913244	0.949056	0.74424
FBXO41	0.965921	0.945455	0.913235	0.949056	0.744294
NR3C1	0.95907	0.952176	0.913203	0.949057	0.744348
MMP14	0.965128	0.946199	0.913203	0.949057	0.744402
GAN	0.962094	0.949181	0.913201	0.949058	0.744456
KLHL6	0.967907	0.943476	0.913197	0.949058	0.744564
CHRNE	0.967907	0.943476	0.913197	0.949058	0.744564
DNAJC11	0.958807	0.952426	0.913193	0.949059	0.744619
CHAMP1	0.964864	0.946447	0.913192	0.949059	0.744727
EPN2	0.964864	0.946447	0.913192	0.949059	0.744727
REC8	0.96183	0.94943	0.913191	0.94906	0.744781
CPSF3	0.958545	0.952676	0.913183	0.94906	0.744835
ZNF746	0.967377	0.94397	0.913175	0.949061	0.744889
GPR37	0.970163	0.941256	0.913172	0.949061	0.744944
ATG7	0.961304	0.949929	0.91317	0.949061	0.744998
ADAM2	0.95802	0.953177	0.913163	0.949062	0.745051
EBF1	0.966847	0.944465	0.913153	0.949062	0.745104
GPSM2	0.957496	0.953678	0.913143	0.949062	0.745157
KIF22	0.963544	0.947688	0.913139	0.949063	0.745212
TCHHL1	0.960252	0.950927	0.913129	0.949063	0.745265
RANBP10	0.962752	0.948434	0.913108	0.949064	0.745319
BTRC	0.953182	0.957952	0.913103	0.949064	0.745374
CLK3	0.959464	0.951676	0.913099	0.949064	0.745479
PDPK1	0.959464	0.951676	0.913099	0.949065	0.745479
SLC5A6	0.962489	0.948683	0.913097	0.949065	0.745533
SRPR	0.968305	0.942982	0.913094	0.949065	0.745587
RAB11FIP5	0.971093	0.940272	0.913092	0.949066	0.745639
MAN1A1	0.962225	0.948932	0.913087	0.949066	0.745748
SLC28A1	0.962225	0.948932	0.913087	0.949066	0.745748
TRIM8	0.970827	0.940518	0.913081	0.949067	0.745802
ALOX15B	0.961962	0.949181	0.913076	0.949067	0.745855
DQX1	0.9524	0.958709	0.913074	0.949068	0.745907
CEP68	0.967774	0.943476	0.913072	0.949068	0.746015
DMPK	0.967774	0.943476	0.913072	0.949068	0.746015
LIMK2	0.964203	0.946943	0.913046	0.949069	0.746069
FCHSD2	0.959858	0.951176	0.912994	0.949069	0.746123
RANBP3	0.962884	0.948186	0.912993	0.949069	0.746177
MTM1	0.956579	0.954431	0.912988	0.94907	0.746284
GLB1L	0.959595	0.951426	0.912984	0.94907	0.746338
SH3RF3	0.968437	0.942736	0.91298	0.949071	0.746391
PHACTR2	0.955533	0.955435	0.912949	0.949071	0.746445
INTS9	0.96328	0.947688	0.912889	0.949071	0.746498
WSCD1	0.966053	0.94496	0.912882	0.949072	0.746551
C1S	0.959989	0.950927	0.912879	0.949072	0.746606
GALNT2	0.959464	0.951426	0.912859	0.949072	0.746713
MPP5	0.959464	0.951426	0.912859	0.949073	0.746713
PWWP2B	0.976696	0.934639	0.912859	0.949073	0.746767
GRK5	0.962225	0.948683	0.912847	0.949074	0.746876
DNAAF1	0.962225	0.948683	0.912847	0.949074	0.746876
SEC14L5	0.968039	0.942982	0.912844	0.949074	0.746929
TBRG4	0.961962	0.948932	0.912837	0.949075	0.746983
SMPD1	0.967509	0.943476	0.912822	0.949075	0.747037
ANGEL1	0.958414	0.952426	0.912818	0.949075	0.747145
LRRC49	0.958414	0.952426	0.912818	0.949076	0.747145
BTK	0.957365	0.953428	0.912778	0.949076	0.747199
ME3	0.963412	0.94744	0.912775	0.949077	0.747253
MUS81	0.96012	0.950677	0.912764	0.949077	0.747307
GALC	0.956841	0.953929	0.912758	0.949077	0.747361
RASGRP2	0.965921	0.94496	0.912757	0.949078	0.747416
EPC2	0.959595	0.951176	0.912744	0.949078	0.74747
TBX3	0.968437	0.942489	0.912741	0.949078	0.747578
ADAD2	0.968437	0.942489	0.912741	0.949079	0.747578
AGAP4	0.965392	0.945455	0.912735	0.949079	0.74763
SDCCAG8	0.955533	0.955184	0.912709	0.94908	0.747684
ESPN	0.964599	0.946199	0.912703	0.94908	0.747738
FASTKD5	0.961304	0.94943	0.912691	0.94908	0.747792
MKLN1	0.954748	0.955938	0.91268	0.949081	0.747846
SV2B	0.960515	0.950178	0.91266	0.949081	0.7479
TBC1D3	0.96328	0.94744	0.91265	0.949081	0.748009
TBC1D3F	0.96328	0.94744	0.91265	0.949082	0.748009
ZP1	0.959989	0.950677	0.91264	0.949082	0.748063
CENPI	0.95671	0.953929	0.912633	0.949083	0.748117
ZNF48	0.96857	0.942242	0.912627	0.949083	0.74817
FKBP10	0.968305	0.942489	0.912616	0.949083	0.748224
FERMT1	0.959201	0.951426	0.912609	0.949084	0.748278
CEP72	0.964996	0.945703	0.912599	0.949084	0.748332
GLIS1	0.970562	0.940272	0.912592	0.949084	0.748386
VPS33A	0.961172	0.94943	0.912566	0.949085	0.748439
ALPPL2	0.969764	0.94101	0.912558	0.949085	0.748493
IFFO1	0.969499	0.941256	0.912547	0.949086	0.748546
FIGN	0.96645	0.944218	0.912539	0.949086	0.748599
MAN1B1	0.966186	0.944465	0.912529	0.949086	0.748705
AGAP7	0.966186	0.944465	0.912529	0.949087	0.748705
ADD3	0.957103	0.953428	0.912528	0.949087	0.748759
FOXO3	0.971492	0.939289	0.912512	0.949087	0.748813
TLR5	0.962621	0.947937	0.912504	0.949088	0.748867
DUX2	0.971226	0.939535	0.912501	0.949088	0.748922
ZNF167	0.959332	0.951176	0.912494	0.949088	0.748976
DTX1	0.97096	0.939781	0.91249	0.949089	0.749029
CNOT10	0.956056	0.954431	0.912489	0.949089	0.749135
SRP72	0.956056	0.954431	0.912489	0.94909	0.749135
GALNT6	0.962094	0.948434	0.912483	0.94909	0.749189
ZNF333	0.958807	0.951676	0.912474	0.94909	0.749242
GPRIN3	0.967642	0.942982	0.912469	0.949091	0.749296
CDH19	0.961304	0.949181	0.912452	0.949091	0.74935
KAT7	0.95802	0.952426	0.912444	0.949091	0.749404
WSCD2	0.966847	0.943723	0.912436	0.949092	0.749457
POLH	0.960778	0.949679	0.912431	0.949092	0.749511
KCNA5	0.974691	0.936104	0.912413	0.949093	0.749565
SFPQ	0.956972	0.953428	0.912404	0.949093	0.749618
PABPC3	0.965789	0.944713	0.912393	0.949093	0.749673
RGS14	0.965524	0.94496	0.912382	0.949094	0.749726
SLC6A4	0.962489	0.947937	0.912379	0.949094	0.74978
SYTL4	0.959201	0.951176	0.912369	0.949094	0.749835
SOX30	0.961962	0.948434	0.912358	0.949095	0.749942
RSPH3	0.961962	0.948434	0.912358	0.949095	0.749942
SYBU	0.964467	0.945951	0.912339	0.949096	0.749996
DEF6	0.963939	0.946447	0.912317	0.949096	0.750049
NOL11	0.957627	0.952676	0.912309	0.949096	0.750103
TRMT1L	0.957103	0.953177	0.912289	0.949097	0.750156
UIMC1	0.956317	0.953929	0.912259	0.949097	0.75021
SERAC1	0.956056	0.95418	0.912249	0.949097	0.750263
NEXN	0.952791	0.957448	0.912248	0.949098	0.750316
LPPR4	0.961041	0.949181	0.912202	0.949098	0.750371
ADCK2	0.966583	0.943723	0.912186	0.949099	0.750425
TBR1	0.968835	0.941503	0.912161	0.949099	0.750534
PTBP1	0.968835	0.941503	0.912161	0.949099	0.750534
TM9SF2	0.959726	0.950427	0.91215	0.9491	0.750588
FAF1	0.956448	0.953678	0.912144	0.9491	0.750642
PPFIA4	0.97003	0.940272	0.912092	0.9491	0.750694
HPS4	0.964203	0.945951	0.912089	0.949101	0.750748
COL4A3BP	0.954879	0.955184	0.912085	0.949101	0.750803
NEK5	0.954618	0.955435	0.912075	0.949101	0.750855
NEFL	0.972291	0.938062	0.91207	0.949102	0.750907
WBSCR17	0.969499	0.940764	0.91207	0.949102	0.75096
SLCO2A1	0.960646	0.94943	0.912067	0.949103	0.751013
MATK	0.96645	0.943723	0.912062	0.949103	0.751067
ICK	0.953573	0.956441	0.912036	0.949103	0.751122
MON1A	0.968702	0.941503	0.912036	0.949104	0.751175
SP1	0.962357	0.947688	0.912015	0.949104	0.75123
IL1RAPL1	0.958807	0.951176	0.911995	0.949104	0.751284
PDE12	0.970163	0.940026	0.911979	0.949105	0.751336
MASP1	0.961304	0.948683	0.911973	0.949105	0.75139
DDX1	0.95501	0.954933	0.91197	0.949106	0.751445
KCNG1	0.978035	0.932447	0.911966	0.949106	0.751498
MX1	0.963807	0.946199	0.911954	0.949106	0.751553
CCDC27	0.960252	0.949679	0.911931	0.949107	0.751607
DBN1	0.962489	0.94744	0.9119	0.949107	0.751661
DUX4L7	0.971093	0.939044	0.911899	0.949107	0.751714
ENTPD7	0.954879	0.954933	0.911845	0.949108	0.751769
SCLT1	0.951619	0.958204	0.911845	0.949108	0.751824
ADAM29	0.963676	0.946199	0.911829	0.949109	0.751877
ZNF484	0.960646	0.949181	0.911827	0.949109	0.751932
ZNF496	0.968968	0.94101	0.911809	0.949109	0.751986
KCNA3	0.974291	0.93586	0.9118	0.94911	0.75204
ERCC6L2	0.955794	0.953929	0.91176	0.94911	0.752092
EDEM1	0.958807	0.950927	0.911755	0.94911	0.752145
MARS2	0.967642	0.942242	0.911753	0.949111	0.752199
PRAM1	0.973224	0.936838	0.911753	0.949111	0.752253
GALNT10	0.961567	0.948186	0.911744	0.949112	0.752358
AMFR	0.961567	0.948186	0.911744	0.949112	0.752358
XRRA1	0.967112	0.942736	0.911731	0.949112	0.752412
ACSS2	0.957758	0.951926	0.911715	0.949113	0.752466
HTATSF1	0.960515	0.949181	0.911702	0.949113	0.75252
PTGS1	0.96328	0.946447	0.911693	0.949113	0.752628
GABRQ	0.96328	0.946447	0.911693	0.949114	0.752628
TXNDC16	0.956972	0.952676	0.911685	0.949114	0.752682
STXBP1	0.963016	0.946695	0.911683	0.949114	0.752737
SPPL2C	0.971093	0.938798	0.911661	0.949115	0.752791
FCRL3	0.958938	0.950677	0.911641	0.949115	0.752898
RSPH4A	0.958938	0.950677	0.911641	0.949116	0.752898
ProSAPiP1	0.970562	0.939289	0.911638	0.949116	0.752951
CAST	0.955663	0.953929	0.911635	0.949116	0.753006
CBFA2T3	0.967509	0.942242	0.911628	0.949117	0.75306
MPP2	0.967244	0.942489	0.911617	0.949117	0.753114
ABCF2	0.957889	0.951676	0.9116	0.949117	0.753168
HDC	0.960909	0.948683	0.911598	0.949118	0.753222
SRRM4	0.966715	0.942982	0.911595	0.949118	0.753276
HSD17B4	0.957627	0.951926	0.91159	0.949119	0.753331
SCNN1G	0.963676	0.945951	0.91159	0.949119	0.753385
FANCB	0.960646	0.948932	0.911588	0.949119	0.753439
PREPL	0.960383	0.949181	0.911578	0.94912	0.753492
TNIP1	0.963148	0.946447	0.911568	0.94912	0.753546
MACC1	0.96012	0.94943	0.911567	0.94912	0.7536
GLS2	0.956317	0.953177	0.91154	0.949121	0.753654
MDM1	0.956056	0.953428	0.91153	0.949121	0.753707
LAS1L	0.958807	0.950677	0.911516	0.949122	0.75376
RACGAP1	0.955271	0.95418	0.9115	0.949122	0.753814
SCEL	0.952009	0.957448	0.911499	0.949122	0.753867
CCNT1	0.961304	0.948186	0.911495	0.949123	0.753921
SRP68	0.961041	0.948434	0.911484	0.949123	0.753976
COLEC12	0.963807	0.945703	0.911476	0.949123	0.754031
LEO1	0.957234	0.952176	0.911455	0.949124	0.754086
ZNF226	0.959726	0.949679	0.911432	0.949124	0.754138
GGT1	0.968305	0.941256	0.911423	0.949124	0.754192
CPNE6	0.962225	0.947192	0.911412	0.949125	0.754246
LEPREL1	0.955925	0.953428	0.911405	0.949125	0.7543
GPRASP2	0.961699	0.947688	0.911391	0.949126	0.754407
ARMCX5-GPRASP2	0.961699	0.947688	0.911391	0.949126	0.754407
MRE11A	0.955402	0.953929	0.911386	0.949126	0.754462
LNX2	0.958414	0.950927	0.911381	0.949127	0.754515
GUF1	0.95514	0.95418	0.911376	0.949127	0.754569
FSCN1	0.977901	0.931961	0.911366	0.949127	0.754622
KLHL31	0.969764	0.939781	0.911366	0.949128	0.754676
MTRR	0.957627	0.951676	0.911351	0.949128	0.754729
DTX2	0.969233	0.940272	0.911343	0.949129	0.754783
IQUB	0.957365	0.951926	0.911341	0.949129	0.754837
KBTBD6	0.967907	0.941503	0.911287	0.949129	0.754891
SYK	0.96183	0.94744	0.911277	0.94913	0.754999
BBS1	0.96183	0.94744	0.911277	0.94913	0.754999
SLITRK6	0.961304	0.947937	0.911256	0.94913	0.755052
CCDC110	0.95802	0.951176	0.911246	0.949131	0.755105
JPH2	0.969632	0.939781	0.911241	0.949131	0.755159
PABPC4	0.963544	0.945703	0.911226	0.949132	0.755213
GALNTL4	0.966053	0.943229	0.91121	0.949132	0.755266
HSP90AB1	0.963016	0.946199	0.911205	0.949132	0.755429
SLC5A11	0.963016	0.946199	0.911205	0.949133	0.755429
SLC23A2	0.963016	0.946199	0.911205	0.949133	0.755429
MGRN1	0.965789	0.943476	0.911199	0.949133	0.755482
USP29	0.962752	0.946447	0.911194	0.949134	0.755535
TBC1D3C	0.962225	0.946943	0.911173	0.949134	0.755589
TBC1D12	0.952661	0.956441	0.911163	0.949134	0.755642
PLK3	0.961962	0.947192	0.911162	0.949135	0.755696
PRMT5	0.958676	0.950427	0.911152	0.949135	0.75575
NR1D1	0.967244	0.941996	0.91114	0.949136	0.755803
DCAF11	0.958151	0.950927	0.911132	0.949136	0.755857
G2E3	0.951619	0.957448	0.911125	0.949136	0.755911
SLC6A7	0.963676	0.945455	0.911112	0.949137	0.755965
TCF12	0.957627	0.951426	0.911111	0.949137	0.756019
SLC32A1	0.974825	0.934639	0.911109	0.949137	0.756072
GPAA1	0.96645	0.942736	0.911107	0.949138	0.756125
TTC12	0.956579	0.952426	0.911071	0.949138	0.75618
NDOR1	0.967112	0.941996	0.911015	0.949139	0.756234
KIF3A	0.956972	0.951926	0.910967	0.949139	0.756288
CACNB1	0.963016	0.945951	0.910966	0.949139	0.756343
IL27RA	0.959726	0.949181	0.910954	0.94914	0.756396
MED26	0.971093	0.938062	0.910946	0.94914	0.75645
SLC5A1	0.962489	0.946447	0.910945	0.94914	0.756505
ORC3	0.953182	0.955686	0.910943	0.949141	0.75656
MTMR1	0.955925	0.952927	0.910926	0.949141	0.756614
GTPBP2	0.961962	0.946943	0.910924	0.949142	0.756668
STRA6	0.958151	0.950677	0.910892	0.949142	0.756722
PDZD7	0.957627	0.951176	0.910872	0.949142	0.756775
NT5C1B-RDH14	0.96645	0.942489	0.910868	0.949143	0.756829
ARSI	0.969233	0.939781	0.910867	0.949143	0.756883
DCAF15	0.966186	0.942736	0.910857	0.949143	0.756992
PRDM4	0.962884	0.945951	0.910841	0.949144	0.7571
ZNF263	0.962884	0.945951	0.910841	0.949144	0.7571
CCNL2	0.965657	0.943229	0.910836	0.949144	0.757208
GDPD5	0.965657	0.943229	0.910836	0.949145	0.757208
WDR48	0.953313	0.955435	0.910828	0.949145	0.757261
TBC1D3B	0.962357	0.946447	0.91082	0.949146	0.757367
TBC1D3G	0.962357	0.946447	0.91082	0.949146	0.757367
XPNPEP1	0.958807	0.949929	0.910799	0.949146	0.757421
SKI	0.970163	0.938798	0.910787	0.949147	0.757474
KLHL1	0.958283	0.950427	0.910778	0.949147	0.757529
ABCG4	0.966318	0.942489	0.910744	0.949147	0.757582
SESTD1	0.953965	0.954682	0.910733	0.949148	0.757637
SLC18A3	0.979511	0.929778	0.910727	0.949148	0.757691
AACS	0.962752	0.945951	0.910717	0.949149	0.757745
ALOX12	0.959726	0.948932	0.910715	0.949149	0.757852
SLC39A6	0.959726	0.948932	0.910715	0.949149	0.757852
LIN54	0.956448	0.952176	0.910707	0.94915	0.757906
C1orf127	0.959464	0.949181	0.910705	0.94915	0.757959
FOXK1	0.968039	0.940764	0.910697	0.94915	0.758013
ACADVL	0.961962	0.946695	0.910685	0.949151	0.758066
KLHL5	0.958938	0.949679	0.910684	0.949151	0.758121
CASD1	0.955663	0.952927	0.910677	0.949152	0.758175
TSHR	0.964467	0.944218	0.910667	0.949152	0.75823
NAALAD2	0.95514	0.953428	0.910657	0.949152	0.758282
HNF1A	0.964203	0.944465	0.910656	0.949153	0.758336
HPS1	0.961172	0.94744	0.910653	0.949153	0.75839
ZNF778	0.963676	0.94496	0.910635	0.949153	0.758444
DNER	0.960646	0.947937	0.910632	0.949154	0.758553
EFHC1	0.960646	0.947937	0.910632	0.949154	0.758553
DDX43	0.957365	0.951176	0.910623	0.949154	0.758662
ZMYND11	0.957365	0.951176	0.910623	0.949155	0.758662
PLA2G4A	0.957103	0.951426	0.910613	0.949155	0.75877
USP44	0.957103	0.951426	0.910613	0.949156	0.75877
DGKB	0.96012	0.948434	0.910611	0.949156	0.758824
PPWD1	0.956579	0.951926	0.910593	0.949156	0.758878
GNE	0.96183	0.946695	0.91056	0.949157	0.758933
GPR149	0.967377	0.941256	0.91055	0.949157	0.758988
LOC81691	0.958283	0.950178	0.910539	0.949157	0.759042
PAK7	0.964071	0.944465	0.910532	0.949158	0.759097
TF	0.961041	0.94744	0.910528	0.949158	0.759151
NT5C1B	0.966847	0.941749	0.910528	0.949159	0.759206
PADI1	0.963807	0.944713	0.910521	0.949159	0.759259
SLC25A12	0.957758	0.950677	0.910519	0.949159	0.759313
UBASH3B	0.960252	0.948186	0.910497	0.94916	0.759367
DDHD2	0.953965	0.954431	0.910493	0.94916	0.759421
OSBPL11	0.958151	0.950178	0.910414	0.94916	0.759475
C9orf96	0.961172	0.947192	0.910414	0.949161	0.75953
MTMR7	0.957889	0.950427	0.910404	0.949161	0.759584
TSNAXIP1	0.959595	0.948683	0.910352	0.949161	0.759638
LILRB1	0.962094	0.946199	0.910332	0.949162	0.759692
CUL4A	0.95907	0.949181	0.910331	0.949162	0.759747
CDC25B	0.964335	0.94397	0.910304	0.949163	0.759801
SCNN1B	0.963807	0.944465	0.910282	0.949163	0.759855
DTL	0.956448	0.951676	0.910229	0.949163	0.75991
PCCA	0.956187	0.951926	0.910219	0.949164	0.759964
ISYNA1	0.97003	0.938308	0.910187	0.949164	0.760018
ZNF418	0.952139	0.955938	0.910186	0.949164	0.760072
PDE1C	0.958414	0.949679	0.910186	0.949165	0.760126
SCAI	0.951619	0.956441	0.910167	0.949165	0.76018
SH3KBP1	0.960909	0.947192	0.910165	0.949166	0.760233
ZNF319	0.974024	0.934395	0.910123	0.949166	0.760287
SLC17A7	0.971226	0.937083	0.910119	0.949166	0.760342
TMEM245	0.953313	0.954682	0.91011	0.949167	0.760396
SLC39A10	0.962357	0.945703	0.910104	0.949167	0.76045
IGF2BP1	0.959332	0.948683	0.910102	0.949167	0.760504
RAF1	0.958283	0.949679	0.910061	0.949168	0.760557
SLC25A13	0.954748	0.953177	0.910044	0.949168	0.76061
LMBRD2	0.953965	0.953929	0.910015	0.949168	0.760665
ZW10	0.959726	0.948186	0.909999	0.949169	0.760719
KCNQ1	0.96526	0.942736	0.909985	0.949169	0.760828
CRTC1	0.96526	0.942736	0.909985	0.94917	0.760828
IMMT	0.959201	0.948683	0.909978	0.94917	0.760882
HIPK4	0.970562	0.937572	0.909972	0.94917	0.760936
CPNE9	0.958676	0.949181	0.909957	0.949171	0.76099
CRAT	0.964467	0.943476	0.909952	0.949171	0.761045
RTN2	0.961172	0.946695	0.909937	0.949171	0.761098
C10orf90	0.963939	0.94397	0.90993	0.949172	0.761153
SLC26A4	0.957889	0.949929	0.909926	0.949172	0.761207
MAPK8IP1	0.962884	0.94496	0.909887	0.949173	0.761316
ARMC9	0.959858	0.947937	0.909885	0.949173	0.76137
ARHGAP44	0.962621	0.945208	0.909876	0.949173	0.761424
PDE9A	0.959595	0.948186	0.909874	0.949174	0.761478
NDUFS1	0.956056	0.951676	0.909855	0.949174	0.761585
PASD1	0.956056	0.951676	0.909855	0.949174	0.761585
KLC4	0.962094	0.945703	0.909855	0.949175	0.761638
ARHGAP27	0.964864	0.942982	0.909849	0.949175	0.76169
GYLTL1B	0.96183	0.945951	0.909844	0.949175	0.761797
TRIP10	0.96183	0.945951	0.909844	0.949176	0.761797
PGBD1	0.958807	0.948932	0.909843	0.949176	0.761851
RPA1	0.955533	0.952176	0.909835	0.949177	0.761905
GLB1	0.958545	0.949181	0.909833	0.949177	0.761959
GGN	0.972158	0.93586	0.909804	0.949177	0.762014
TKT	0.966583	0.941256	0.909802	0.949178	0.762067
NCAPH	0.957758	0.949929	0.909802	0.949178	0.762173
CCDC39	0.957758	0.949929	0.909802	0.949178	0.762173
MPP3	0.957496	0.950178	0.909792	0.949179	0.762226
GTPBP1	0.96328	0.944465	0.909784	0.949179	0.762281
ADCK3	0.965524	0.942242	0.909758	0.94918	0.762334
CTCFL	0.962225	0.945455	0.909741	0.94918	0.762389
TGM4	0.959201	0.948434	0.909739	0.94918	0.762442
GRHL2	0.955925	0.951676	0.909731	0.949181	0.762549
STRN3	0.955925	0.951676	0.909731	0.949181	0.762549
ACSS3	0.958676	0.948932	0.909719	0.949181	0.762602
C10orf76	0.955402	0.952176	0.909711	0.949182	0.762656
LRRC8C	0.960909	0.946695	0.909688	0.949182	0.76271
CCDC41	0.951358	0.956189	0.909678	0.949182	0.762763
BEGAIN	0.971759	0.936104	0.909667	0.949183	0.762818
AP5B1	0.966186	0.941503	0.909666	0.949183	0.762872
STIM1	0.962884	0.944713	0.909649	0.949184	0.762925
SLC6A3	0.965657	0.941996	0.909644	0.949184	0.762979
GPD2	0.959595	0.947937	0.909636	0.949184	0.763033
XPNPEP2	0.956317	0.951176	0.909627	0.949185	0.763086
MCCC1	0.959332	0.948186	0.909625	0.949185	0.763141
PCSK9	0.967907	0.939781	0.90962	0.949185	0.763194
GALNT11	0.95907	0.948434	0.909615	0.949186	0.763248
FBXW7	0.952791	0.954682	0.909612	0.949186	0.763303
44265	0.958807	0.948683	0.909604	0.949187	0.763357
GUCY1A2	0.958545	0.948932	0.909594	0.949187	0.763464
TAF6L	0.966583	0.94101	0.909564	0.949187	0.763517
ZNF205	0.971892	0.93586	0.909554	0.949188	0.763571
CDH18	0.96328	0.944218	0.909546	0.949188	0.763625
HSPA6	0.976161	0.931718	0.909507	0.949188	0.763678
NKPD1	0.970562	0.937083	0.909496	0.949189	0.763732
ZNF616	0.961699	0.945703	0.909481	0.949189	0.763785
FAM73B	0.964467	0.942982	0.909476	0.949189	0.76384
SLC6A16	0.960646	0.946695	0.909439	0.94919	0.763894
RHOT1	0.951098	0.956189	0.90943	0.94919	0.763948
C6orf70	0.956841	0.950427	0.909408	0.949191	0.764002
ZNF347	0.959858	0.94744	0.909407	0.949191	0.764057
LIMA1	0.956579	0.950677	0.909398	0.949191	0.764111
FAM47B	0.973224	0.934395	0.909376	0.949192	0.764163
ILVBL	0.967642	0.939781	0.909371	0.949192	0.764218
CPSF3L	0.961304	0.945951	0.909346	0.949192	0.764272
PREP	0.958283	0.948932	0.909345	0.949193	0.764326
IRAK1	0.963807	0.943476	0.909329	0.949193	0.76438
MAG	0.966583	0.940764	0.909326	0.949194	0.764434
CEP95	0.957758	0.94943	0.909324	0.949194	0.764487
HIF3A	0.966053	0.941256	0.909304	0.949194	0.764542
RASGRP1	0.959989	0.947192	0.909294	0.949195	0.764595
SLC6A2	0.965789	0.941503	0.909293	0.949195	0.764648
CD44	0.95671	0.950427	0.909284	0.949195	0.764702
PEX5	0.959726	0.94744	0.909283	0.949196	0.764757
WBP11	0.956448	0.950677	0.909273	0.949196	0.764811
CAMK2B	0.959201	0.947937	0.909262	0.949196	0.764919
SLC5A4	0.959201	0.947937	0.909262	0.949197	0.764919
TSKS	0.964996	0.942242	0.90926	0.949197	0.764972
PBXIP1	0.961699	0.945455	0.909243	0.949198	0.765027
NXF2B	0.955402	0.951676	0.909233	0.949198	0.765134
NXF2	0.955402	0.951676	0.909233	0.949198	0.765134
LBR	0.954879	0.952176	0.909213	0.949199	0.765243
TUBGCP4	0.954879	0.952176	0.909213	0.949199	0.765243
ADD1	0.960909	0.946199	0.909211	0.949199	0.765297
AKAP4	0.960646	0.946447	0.909201	0.9492	0.76535
CPSF2	0.957627	0.94943	0.9092	0.9492	0.765404
GAB1	0.956841	0.950178	0.909169	0.949201	0.765512
PADI4	0.962621	0.944465	0.909162	0.949201	0.765566
ACRC	0.965392	0.941749	0.909157	0.949201	0.765621
NYAP2	0.967907	0.939289	0.909145	0.949202	0.765674
MALT1	0.953052	0.953929	0.909144	0.949202	0.765728
ARPC4-TTLL3	0.962094	0.94496	0.90914	0.949202	0.765782
ABCD4	0.95907	0.947937	0.909138	0.949203	0.765836
MTF1	0.958807	0.948186	0.909127	0.949203	0.765943
PDE4B	0.958807	0.948186	0.909127	0.949203	0.765943
GRN	0.961567	0.945455	0.909119	0.949204	0.765996
SIX4	0.967112	0.940026	0.909111	0.949204	0.76605
FZD9	0.975226	0.932204	0.909109	0.949205	0.766103
KLHL34	0.974958	0.932447	0.909097	0.949205	0.766156
SLC19A1	0.973624	0.933664	0.909038	0.949205	0.76621
PNPLA8	0.956448	0.950427	0.909035	0.949206	0.766261
ZYG11B	0.956187	0.950677	0.909025	0.949206	0.766315
TAB3	0.955925	0.950927	0.909014	0.949206	0.766367
ALPP	0.96698	0.940026	0.908986	0.949207	0.766421
NUAK2	0.96645	0.940518	0.908964	0.949207	0.766528
ZP2	0.957103	0.949679	0.908941	0.949207	0.766582
IFT81	0.950578	0.956189	0.908932	0.949208	0.766637
PHACTR4	0.956841	0.949929	0.908931	0.949208	0.766691
APPL1	0.95253	0.95418	0.908885	0.949209	0.766745
BEND2	0.958545	0.948186	0.908878	0.949209	0.766797
ZNF503	0.974958	0.932204	0.90886	0.949209	0.766851
NCL	0.95501	0.951676	0.90886	0.94921	0.76696
DPY19L3	0.95501	0.951676	0.90886	0.94921	0.76696
MAN1C1	0.960515	0.946199	0.908838	0.94921	0.767014
SLC26A5	0.956972	0.949679	0.908817	0.949211	0.767068
FIP1L1	0.953443	0.953177	0.9088	0.949211	0.767123
VGF	0.972824	0.934151	0.908765	0.949212	0.767231
MID2	0.958676	0.947937	0.908765	0.949212	0.767284
NLN	0.955402	0.951176	0.908756	0.949212	0.767338
PES1	0.960909	0.945703	0.908735	0.949213	0.767391
HLCS	0.963676	0.942982	0.908729	0.949213	0.767446
SPTY2D1	0.954618	0.951926	0.908726	0.949213	0.7675
HPS6	0.960646	0.945951	0.908724	0.949214	0.767554
MIPEP	0.954357	0.952176	0.908716	0.949214	0.767608
FLYWCH1	0.968437	0.938308	0.908692	0.949214	0.767663
CEL	0.965128	0.941503	0.908671	0.949215	0.767716
ACAD9	0.962094	0.944465	0.908664	0.949215	0.76777
NLGN1	0.961041	0.945455	0.908621	0.949216	0.767824
HBS1L	0.954487	0.951926	0.908601	0.949216	0.767879
SATB2	0.960515	0.945951	0.9086	0.949216	0.767933
PRICKLE3	0.96857	0.938062	0.908579	0.949217	0.767987
SLC44A5	0.950448	0.955938	0.908569	0.949217	0.768041
GTPBP4	0.95671	0.949679	0.908568	0.949217	0.768095
TGM5	0.962225	0.944218	0.90855	0.949218	0.768149
PADI3	0.964732	0.941749	0.908535	0.949218	0.768256
CTIF	0.964732	0.941749	0.908535	0.949218	0.768256
TCF3	0.96698	0.939535	0.908511	0.949219	0.76831
ENOX1	0.957627	0.948683	0.908485	0.949219	0.768417
LRCH1	0.954095	0.952176	0.908467	0.94922	0.768472
TXLNB	0.956579	0.949679	0.908444	0.94922	0.768526
NCOA5	0.95907	0.947192	0.908423	0.94922	0.768581
ADAM30	0.96183	0.944465	0.908415	0.949221	0.768636
FOXP4	0.964335	0.941996	0.9084	0.949221	0.76869
BANK1	0.95227	0.953929	0.908398	0.949221	0.768744
LRRC43	0.966847	0.939535	0.908387	0.949222	0.768798
CHSY3	0.960252	0.945951	0.908351	0.949222	0.768852
ZNF324B	0.971093	0.935371	0.908333	0.949223	0.768907
DNAAF2	0.967774	0.938553	0.908307	0.949223	0.76896
AMPH	0.955402	0.950677	0.908279	0.949223	0.769015
VASN	0.972291	0.934151	0.908267	0.949224	0.769069
MID1	0.963939	0.942242	0.908264	0.949224	0.769121
PRC1	0.951619	0.954431	0.908254	0.949224	0.769175
IGSF8	0.963676	0.942489	0.908253	0.949225	0.769228
ZNF615	0.954357	0.951676	0.908238	0.949225	0.769282
LRRFIP1	0.963148	0.942982	0.908232	0.949225	0.769337
SLITRK4	0.959858	0.946199	0.908216	0.949226	0.76939
UBASH3A	0.962094	0.94397	0.908188	0.949226	0.769497
LSG1	0.955533	0.950427	0.908164	0.949227	0.769552
QSOX1	0.958283	0.947688	0.908153	0.949227	0.769605
GCFC2	0.952009	0.953929	0.908149	0.949227	0.769659
LRRC33	0.971892	0.934395	0.908131	0.949228	0.769713
THOC5	0.957234	0.948683	0.908112	0.949228	0.769767
SEMA7A	0.963016	0.942982	0.908107	0.949228	0.76982
SLC34A2	0.965524	0.940518	0.908093	0.949229	0.769874
SLC24A4	0.959201	0.946695	0.908071	0.949229	0.769928
C1orf65	0.967509	0.938553	0.908059	0.94923	0.769982
MFSD6	0.964467	0.941503	0.908049	0.94923	0.770035
HSPA9	0.955402	0.950427	0.90804	0.94923	0.770089
GNL1	0.958151	0.947688	0.908029	0.949231	0.770144
KLHL22	0.96645	0.939535	0.908014	0.949231	0.770198
NCKIPSD	0.960646	0.945208	0.90801	0.949231	0.770252
ZRANB1	0.957365	0.948434	0.907998	0.949232	0.770306
SLC5A5	0.965657	0.940272	0.90798	0.949232	0.77036
XRCC5	0.953313	0.952426	0.90796	0.949232	0.770414
C14orf21	0.962094	0.943723	0.90795	0.949233	0.770469
SLC15A2	0.95253	0.953177	0.90793	0.949233	0.770523
ZBTB16	0.966847	0.939044	0.907912	0.949234	0.770576
SLC44A4	0.957758	0.947937	0.907894	0.949234	0.770631
IRF2BP1	0.971626	0.934395	0.907882	0.949234	0.770685
HAL	0.960252	0.945455	0.907875	0.949235	0.770737
SUGP1	0.963016	0.942736	0.90787	0.949235	0.770792
LINGO1	0.973357	0.93269	0.907841	0.949235	0.770846
PTCD3	0.952661	0.952927	0.907816	0.949236	0.770899
DDX20	0.961172	0.944465	0.907794	0.949236	0.770953
POU2F1	0.957889	0.947688	0.90778	0.949236	0.771008
MAU2	0.960646	0.94496	0.907772	0.949237	0.771063
TMEM63C	0.968968	0.936838	0.907766	0.949237	0.771115
SNRK	0.965392	0.940272	0.907731	0.949238	0.77133
DBH	0.965392	0.940272	0.907731	0.949238	0.77133
EBF3	0.965392	0.940272	0.907731	0.949238	0.77133
ANKRD28	0.964864	0.940764	0.907709	0.949239	0.771384
MCAM	0.96183	0.943723	0.907702	0.949239	0.771489
GLB1L2	0.958807	0.946695	0.907698	0.949239	0.771543
SCNN1D	0.96328	0.942242	0.907643	0.94924	0.771597
CENPB	0.971093	0.934639	0.907622	0.94924	0.771652
PLAA	0.95671	0.948683	0.907615	0.949241	0.771705
ZBBX	0.950448	0.954933	0.907613	0.949241	0.771759
PTPN22	0.953182	0.952176	0.907597	0.949241	0.771814
KBTBD7	0.964467	0.94101	0.907574	0.949242	0.771867
ZHX1	0.961436	0.94397	0.907567	0.949242	0.771921
R3HDM2	0.952139	0.953177	0.907558	0.949242	0.771976
DDX21	0.95514	0.950178	0.907553	0.949243	0.77203
ZNF624	0.957889	0.94744	0.907542	0.949243	0.772085
PTPN6	0.960646	0.944713	0.907535	0.949243	0.772139
TMCO4	0.960383	0.94496	0.907524	0.949244	0.772191
SLITRK1	0.962094	0.943229	0.907475	0.949244	0.772244
VPS33B	0.952791	0.952426	0.907463	0.949245	0.772352
CEP76	0.952791	0.952426	0.907463	0.949245	0.772352
PRPF38B	0.95253	0.952676	0.907453	0.949245	0.772407
ARMC2	0.964071	0.941256	0.907438	0.949246	0.772461
GPR156	0.960778	0.944465	0.907421	0.949246	0.772514
ADAM7	0.954226	0.950927	0.907399	0.949246	0.772622
RXFP2	0.954226	0.950927	0.907399	0.949247	0.772622
HAP1	0.963016	0.942242	0.907394	0.949247	0.772676
KLHL14	0.962752	0.942489	0.907383	0.949247	0.772729
ZFX	0.962225	0.942982	0.907362	0.949248	0.772782
CEP85L	0.953182	0.951926	0.907359	0.949248	0.772836
CNGA3	0.964996	0.940272	0.907359	0.949249	0.772888
EPN3	0.967509	0.937817	0.907347	0.949249	0.772942
ACSL3	0.955402	0.949679	0.907325	0.949249	0.772995
FGD4	0.952139	0.952927	0.907319	0.94925	0.77305
NACA	0.961172	0.94397	0.907318	0.94925	0.773103
USO1	0.957889	0.947192	0.907305	0.94925	0.773157
USP2	0.957627	0.94744	0.907294	0.949251	0.773211
HECTD2	0.951358	0.953678	0.90729	0.949251	0.773265
CAMKK2	0.963148	0.941996	0.907281	0.949252	0.773319
LARP4	0.950838	0.95418	0.90727	0.949252	0.773372
CCDC30	0.947592	0.957448	0.90727	0.949252	0.773425
REPIN1	0.970429	0.934883	0.907237	0.949253	0.773479
PKLR	0.967642	0.937572	0.907234	0.949253	0.773533
CHUK	0.952791	0.952176	0.907225	0.949253	0.773586
DNAI2	0.961567	0.943476	0.907216	0.949254	0.77364
USP45	0.953704	0.951176	0.907141	0.949254	0.773748
YY1AP1	0.959464	0.945455	0.90713	0.949254	0.773801
FAM190B	0.955925	0.948932	0.907108	0.949255	0.773855
KRIT1	0.952661	0.952176	0.907101	0.949255	0.773909
MYBL2	0.960909	0.94397	0.90707	0.949256	0.773963
C10orf2	0.957889	0.946943	0.907067	0.949256	0.774015
ZNF227	0.957627	0.947192	0.907056	0.949256	0.77407
SLC12A8	0.960383	0.944465	0.907048	0.949257	0.774124
ETAA1	0.956317	0.948434	0.907004	0.949257	0.774179
ACOX2	0.962094	0.942736	0.907	0.949257	0.774232
OSBPL9	0.953052	0.951676	0.906997	0.949258	0.774283
CALCOCO1	0.956056	0.948683	0.906994	0.949258	0.774337
PNN	0.958283	0.946447	0.906964	0.949258	0.774392
DIEXF	0.95802	0.946695	0.906953	0.949259	0.774445
TESK1	0.960252	0.944465	0.906924	0.949259	0.774499
ADAM10	0.954226	0.950427	0.906923	0.94926	0.774554
IL17RD	0.96526	0.939535	0.906895	0.94926	0.774608
GGNBP2	0.952921	0.951676	0.906872	0.94926	0.774663
AIFM3	0.961436	0.943229	0.906854	0.949261	0.774715
CCDC37	0.958151	0.946447	0.906839	0.949261	0.774769
LMF2	0.960909	0.943723	0.906832	0.949261	0.774824
ADRBK2	0.954618	0.949929	0.906819	0.949262	0.774878
SLC26A1	0.968968	0.93586	0.906818	0.949262	0.774932
TAX1BP1	0.953573	0.950927	0.906778	0.949263	0.774987
FCHSD1	0.961567	0.942982	0.906741	0.949263	0.775038
GZF1	0.966847	0.937817	0.906726	0.949263	0.775093
DNAJC14	0.958283	0.946199	0.906726	0.949264	0.775147
SRPK2	0.954748	0.949679	0.906705	0.949264	0.775201
GPR56	0.959989	0.944465	0.906676	0.949264	0.775253
DYNC1I1	0.956448	0.947937	0.906653	0.949265	0.775358
NOL4	0.956448	0.947937	0.906653	0.949265	0.775358
KHNYN	0.962225	0.942242	0.906649	0.949265	0.775411
DEPDC1	0.953182	0.951176	0.906644	0.949266	0.775464
MAMLD1	0.958938	0.945455	0.906633	0.949266	0.775518
VEPH1	0.955925	0.948434	0.906632	0.949267	0.775572
AKAP3	0.963676	0.940764	0.906591	0.949267	0.775625
TFRC	0.957889	0.946447	0.906591	0.949267	0.775679
USP16	0.954879	0.94943	0.906591	0.949268	0.775733
RFWD2	0.94811	0.956189	0.906573	0.949268	0.775786
PTPDC1	0.956841	0.94744	0.906549	0.949268	0.77584
KCND2	0.962621	0.941749	0.906547	0.949269	0.77595
CRY2	0.962621	0.941749	0.906547	0.949269	0.77595
RRP1B	0.956317	0.947937	0.906529	0.949269	0.776003
ZNF721	0.962094	0.942242	0.906525	0.94927	0.776057
GOLGA6B	0.95907	0.945208	0.90652	0.94927	0.77611
SDAD1	0.949019	0.955184	0.906487	0.949271	0.776164
CDRT1	0.961041	0.943229	0.906482	0.949271	0.776215
KIFC1	0.963544	0.940764	0.906467	0.949271	0.776268
LRRN2	0.968835	0.935616	0.906457	0.949272	0.776323
MTMR11	0.951228	0.952927	0.906451	0.949272	0.776378
PROM1	0.960252	0.94397	0.906449	0.949272	0.776432
VWA5A	0.957234	0.946943	0.906446	0.949273	0.776487
SUSD1	0.956972	0.947192	0.906436	0.949273	0.77654
VIT	0.959726	0.944465	0.906428	0.949274	0.776594
HJURP	0.961962	0.942242	0.906401	0.949274	0.776648
ARHGEF4	0.964732	0.939535	0.906399	0.949274	0.776702
PLCD4	0.964467	0.939781	0.906388	0.949275	0.776756
CRTC2	0.958676	0.945455	0.906385	0.949275	0.776811
FZD10	0.975092	0.929536	0.906383	0.949275	0.776865
IQCA1	0.961436	0.942736	0.906379	0.949276	0.776918
PTPN12	0.952139	0.951926	0.906366	0.949276	0.776973
TAP2	0.958151	0.945951	0.906364	0.949276	0.777026
WDR70	0.95514	0.948932	0.906363	0.949277	0.777079
ASPSCR1	0.963148	0.94101	0.906332	0.949277	0.777134
ITGB1	0.956841	0.947192	0.906312	0.949278	0.777188
FOXK2	0.967907	0.936349	0.906298	0.949278	0.777242
SLC20A2	0.964599	0.939535	0.906275	0.949278	0.777293
CPNE5	0.958545	0.945455	0.906261	0.949279	0.777348
SLC9A6	0.958283	0.945703	0.906251	0.949279	0.777402
FZD5	0.974691	0.929778	0.906246	0.949279	0.777455
PCSK2	0.961041	0.942982	0.906245	0.94928	0.777509
FAM22F	0.963807	0.940272	0.906241	0.94928	0.777562
PLK1	0.966583	0.937572	0.906241	0.94928	0.777615
ZFP64	0.969101	0.935127	0.906232	0.949281	0.77778
CHAT	0.960515	0.943476	0.906223	0.949281	0.777834
TNS4	0.957496	0.946447	0.906219	0.949282	0.777886
MTMR14	0.956972	0.946943	0.906198	0.949282	0.777939
CAPN12	0.962225	0.941749	0.906175	0.949282	0.777993
MICALL1	0.961962	0.941996	0.906164	0.949283	0.778046
SIGLEC11	0.961436	0.942489	0.906142	0.949283	0.778099
OLFML2A	0.96698	0.937083	0.90614	0.949283	0.778154
NPHP1	0.952139	0.951676	0.906128	0.949284	0.778208
ARAF	0.960909	0.942982	0.90612	0.949284	0.778261
XKR4	0.966186	0.937817	0.906106	0.949284	0.778367
ANKRD5	0.959858	0.94397	0.906077	0.949285	0.778421
ZNF560	0.953573	0.950178	0.906065	0.949285	0.778475
ZMYND15	0.956579	0.947192	0.906064	0.949286	0.77853
KCNN3	0.964335	0.939535	0.906027	0.949286	0.778583
PDE4C	0.961304	0.942489	0.906018	0.949286	0.778635
PRKG2	0.95227	0.951426	0.906014	0.949287	0.778689
AGGF1	0.95501	0.948683	0.906002	0.949287	0.778743
KIAA1324L	0.951488	0.952176	0.905984	0.949287	0.778797
ADAM28	0.953704	0.949929	0.905951	0.949288	0.77885
GPR128	0.95671	0.946943	0.90595	0.949288	0.778903
ADARB1	0.967774	0.936104	0.905938	0.949289	0.778957
GYS2	0.953182	0.950427	0.905931	0.949289	0.779011
COL9A2	0.956187	0.94744	0.905929	0.949289	0.779173
TCTN2	0.956187	0.94744	0.905929	0.94929	0.779173
GRIPAP1	0.956187	0.94744	0.905929	0.94929	0.779173
PRRT3	0.961699	0.941996	0.905916	0.94929	0.779225
TM9SF4	0.958414	0.945208	0.9059	0.949291	0.77928
PABPC1	0.958151	0.945455	0.905889	0.949291	0.779334
OS9	0.960909	0.942736	0.905883	0.949291	0.779442
PRR14	0.960909	0.942736	0.905883	0.949292	0.779442
ZFR2	0.963676	0.940026	0.90588	0.949292	0.779496
MEP1A	0.957627	0.945951	0.905868	0.949293	0.779551
MGAT4B	0.963148	0.940518	0.905858	0.949293	0.779605
FBXO42	0.957365	0.946199	0.905858	0.949293	0.779659
EFHB	0.957103	0.946447	0.905847	0.949294	0.779714
DENND1C	0.968172	0.935616	0.905837	0.949294	0.779768
BARD1	0.958545	0.94496	0.905787	0.949294	0.779822
XKR6	0.963807	0.939781	0.905767	0.949295	0.779875
ESCO1	0.954748	0.948683	0.905754	0.949295	0.779928
SLC26A3	0.957496	0.945951	0.905744	0.949295	0.779982
SOWAHB	0.960252	0.943229	0.905738	0.949296	0.780036
ACHE	0.965524	0.938062	0.905722	0.949296	0.780089
DDX3X	0.959464	0.94397	0.905705	0.949297	0.780142
RAB11FIP3	0.961699	0.941749	0.905679	0.949297	0.780197
FAM171B	0.958676	0.944713	0.905673	0.949297	0.780251
FAM160B1	0.9524	0.950927	0.905663	0.949298	0.780303
DSC3	0.958151	0.945208	0.905652	0.949298	0.780357
TBC1D17	0.960646	0.942736	0.905635	0.949298	0.780411
NUAK1	0.962884	0.940518	0.90561	0.949299	0.780466
CCDC93	0.950318	0.952927	0.905583	0.949299	0.78052
ZNF229	0.96183	0.941503	0.905566	0.949299	0.780574
RPTN	0.949798	0.953428	0.905564	0.9493	0.780629
AMOT	0.95253	0.950677	0.905549	0.9493	0.780684
PLA2G4E	0.958283	0.94496	0.905539	0.949301	0.780738
HADHA	0.955271	0.947937	0.905537	0.949301	0.780792
TATDN2	0.96328	0.940026	0.905508	0.949301	0.780846
TBC1D25	0.962752	0.940518	0.905486	0.949302	0.780901
HOOK3	0.947462	0.955686	0.905477	0.949302	0.780954
GAB2	0.959464	0.943723	0.905468	0.949302	0.781008
SV2C	0.958938	0.944218	0.905447	0.949303	0.781061
PTCD1	0.964467	0.938798	0.90544	0.949303	0.781115
SAMHD1	0.952661	0.950427	0.905435	0.949304	0.781168
SMPD3	0.966186	0.937083	0.905396	0.949304	0.781222
CNNM1	0.965921	0.937327	0.905384	0.949304	0.781274
APBB1	0.962884	0.940272	0.905373	0.949305	0.781327
LRRC66	0.962621	0.940518	0.905362	0.949305	0.781381
DPYSL4	0.965392	0.937817	0.905362	0.949305	0.781434
SH2B1	0.964599	0.938553	0.905328	0.949306	0.781488
VRTN	0.969897	0.933421	0.905322	0.949306	0.781542
SLC7A14	0.963807	0.939289	0.905294	0.949306	0.781597
ZNF160	0.95802	0.94496	0.905291	0.949307	0.781652
OXR1	0.948759	0.95418	0.905287	0.949307	0.781705
SLC27A5	0.96328	0.939781	0.905272	0.949308	0.78176
RPS6KA6	0.951228	0.951676	0.905261	0.949308	0.781815
SYTL5	0.953704	0.949181	0.905238	0.949308	0.781869
REPS1	0.953443	0.94943	0.905228	0.949309	0.781923
CRTAC1	0.964996	0.938062	0.905226	0.949309	0.781977
C7	0.958938	0.94397	0.90521	0.949309	0.782029
MTHFR	0.961699	0.941256	0.905205	0.94931	0.782084
ASUN	0.951879	0.950927	0.905167	0.94931	0.782136
ARHGAP24	0.954357	0.948434	0.905145	0.94931	0.782245
MUT	0.954357	0.948434	0.905145	0.949311	0.782245
ACAP3	0.95907	0.943723	0.905096	0.949311	0.7823
CAPN9	0.955794	0.946943	0.905083	0.949312	0.782408
TGS1	0.955794	0.946943	0.905083	0.949312	0.782408
MCOLN1	0.963544	0.939289	0.905046	0.949312	0.782461
GRK6	0.962752	0.940026	0.905013	0.949313	0.782514
PCK2	0.959726	0.942982	0.905005	0.949313	0.782624
FXR2	0.959726	0.942982	0.905005	0.949313	0.782624
GTF3C4	0.961962	0.940764	0.904979	0.949314	0.782676
WDR64	0.946426	0.956189	0.904962	0.949314	0.78273
ITGB8	0.955402	0.947192	0.904949	0.949314	0.782785
KLHL11	0.963939	0.938798	0.904945	0.949315	0.782839
PNMAL2	0.97096	0.931961	0.904897	0.949315	0.782893
ZCCHC2	0.954095	0.948434	0.904897	0.949316	0.782947
MMP2	0.962621	0.940026	0.904889	0.949316	0.783
CHRNA4	0.970694	0.932204	0.904885	0.949316	0.783053
CPEB4	0.956579	0.945951	0.904877	0.949317	0.783107
STRN	0.950318	0.952176	0.90487	0.949317	0.783161
KCND1	0.967642	0.935127	0.904868	0.949317	0.783213
ZNF750	0.964864	0.937817	0.904866	0.949318	0.783267
LONRF3	0.956056	0.946447	0.904856	0.949318	0.783321
LIMK1	0.964071	0.938553	0.904832	0.949318	0.783431
CCDC151	0.964071	0.938553	0.904832	0.949319	0.783431
ABCD1	0.966583	0.936104	0.904822	0.949319	0.783484
GAS6	0.963807	0.938798	0.904821	0.94932	0.783539
ZBTB49	0.960778	0.941749	0.904812	0.94932	0.783593
PLOD2	0.951749	0.950677	0.904806	0.94932	0.783648
ABCB7	0.954487	0.947937	0.904794	0.949321	0.783702
