## Supplemental Table 2 for "Identification of *de novo* mutations in the Chinese ASD cohort via whole-exome sequencing unveils brain regions implicated in autism" (part 2 of 2)

### Sheet: TADA-Denovo-DNMR-SC (continued)
	BF.LoF	BF.Mis	BF.total	qval	pval
NRG2	0.959726	0.942736	0.904768	0.949321	0.783754
GTSE1	0.96526	0.937327	0.904765	0.949321	0.783809
STAT4	0.950448	0.951926	0.904756	0.949322	0.783863
ZBTB48	0.962225	0.940272	0.904754	0.949322	0.783972
CHSY1	0.962225	0.940272	0.904754	0.949323	0.783972
RASEF	0.952661	0.949679	0.904722	0.949323	0.784026
TAGAP	0.960909	0.941503	0.904699	0.949323	0.78408
CIRH1A	0.954357	0.947937	0.90467	0.949324	0.784133
NAA35	0.951098	0.951176	0.904662	0.949324	0.784187
RBM44	0.957103	0.945208	0.904661	0.949324	0.78424
KLHL17	0.966847	0.935616	0.904597	0.949325	0.784293
FZD1	0.970827	0.931718	0.904538	0.949325	0.784344
DPP10	0.950448	0.951676	0.904518	0.949325	0.784451
TBK1	0.950448	0.951676	0.904518	0.949326	0.784451
FAM83C	0.967509	0.934883	0.904508	0.949326	0.784505
SPAG1	0.952921	0.949181	0.904495	0.949327	0.784559
CMIP	0.96698	0.935371	0.904485	0.949327	0.784613
STT3B	0.952661	0.94943	0.904485	0.949327	0.784667
PODN	0.964203	0.938062	0.904483	0.949328	0.784721
RHPN2	0.961172	0.94101	0.904473	0.949328	0.784774
MYB	0.954879	0.947192	0.904453	0.949328	0.784827
MLH1	0.954618	0.94744	0.904443	0.949329	0.784881
RAVER1	0.971226	0.931233	0.904438	0.949329	0.784935
ENTPD4	0.951358	0.950677	0.904434	0.949329	0.784989
TP73	0.965657	0.936593	0.904427	0.94933	0.785096
ABCG1	0.965657	0.936593	0.904427	0.94933	0.785096
DTNA	0.954095	0.947937	0.904422	0.949331	0.78515
HDAC10	0.961041	0.94101	0.904349	0.949331	0.785204
SLCO3A1	0.966318	0.93586	0.904338	0.949331	0.785259
ATXN7L2	0.966053	0.936104	0.904327	0.949332	0.785313
ZFP112	0.957496	0.944465	0.904322	0.949332	0.785366
RFX3	0.953704	0.948186	0.904288	0.949332	0.785474
SLC15A1	0.953704	0.948186	0.904288	0.949333	0.785474
AP4B1	0.956448	0.945455	0.904279	0.949333	0.785528
EFR3A	0.958938	0.942982	0.904262	0.949333	0.785582
GLE1	0.955402	0.946447	0.904237	0.949334	0.785635
MEN1	0.963939	0.938062	0.904235	0.949334	0.785689
HSPA12A	0.963676	0.938308	0.904224	0.949335	0.785742
ZNF835	0.972691	0.929536	0.904151	0.949335	0.785796
DSC2	0.957496	0.944218	0.904085	0.949335	0.785849
SLC26A6	0.960252	0.941503	0.90408	0.949336	0.785904
BCAM	0.965789	0.936104	0.904079	0.949336	0.785958
RASIP1	0.957234	0.944465	0.904074	0.949336	0.78601
GGT7	0.962752	0.939044	0.904067	0.949337	0.786064
TLE3	0.968039	0.933908	0.90406	0.949337	0.786116
AKNAD1	0.952921	0.948683	0.904021	0.949337	0.786171
ZNF324	0.969764	0.932204	0.904018	0.949338	0.786225
FLRT1	0.974825	0.92736	0.904013	0.949338	0.786278
METTL13	0.958151	0.943476	0.903993	0.949339	0.786332
AOC2	0.960646	0.94101	0.903978	0.949339	0.786441
PAK6	0.963412	0.938308	0.903977	0.949339	0.786495
MMP9	0.965921	0.93586	0.903967	0.94934	0.786548
DCAF13	0.956841	0.944713	0.90394	0.94934	0.786603
TMC8	0.962094	0.939535	0.903921	0.94934	0.786656
DHX58	0.964335	0.937327	0.903898	0.949341	0.78671
IL12RB1	0.958545	0.942982	0.903891	0.949341	0.786763
CD248	0.969366	0.932447	0.903883	0.949342	0.786817
SP110	0.952009	0.94943	0.903866	0.949342	0.786871
PAMR1	0.95501	0.946447	0.903866	0.949342	0.786925
C11orf63	0.957758	0.943723	0.903859	0.949343	0.786979
FAM188B	0.957496	0.94397	0.903848	0.949343	0.787033
TICAM1	0.964732	0.936838	0.903797	0.949343	0.787088
C18orf8	0.952921	0.948434	0.903783	0.949344	0.787141
FZD2	0.974558	0.92736	0.903766	0.949344	0.787195
CLK2	0.95514	0.946199	0.903753	0.949344	0.787249
RPS6KA3	0.948889	0.952426	0.903747	0.949345	0.787301
ANKS3	0.960646	0.940764	0.903742	0.949345	0.787355
CAPN10	0.963148	0.938308	0.903729	0.949346	0.787464
CASS4	0.963148	0.938308	0.903729	0.949346	0.787464
C10orf71	0.950838	0.950427	0.903702	0.949346	0.787518
PPIG	0.950578	0.950677	0.903692	0.949347	0.787572
TRIM41	0.964864	0.936593	0.903685	0.949347	0.787625
WDR75	0.950318	0.950927	0.903682	0.949347	0.787679
LMLN	0.953313	0.947937	0.90368	0.949348	0.787734
WDR65	0.949538	0.951676	0.903653	0.949348	0.787787
BMPER	0.95802	0.943229	0.903633	0.949348	0.787841
EPB42	0.957758	0.943476	0.903622	0.949349	0.787894
SLC9A7	0.957234	0.94397	0.903601	0.949349	0.787949
DMTF1	0.951228	0.949929	0.903599	0.94935	0.788004
TLR3	0.956972	0.944218	0.90359	0.94935	0.788057
KIF18B	0.968039	0.933421	0.903588	0.94935	0.788111
C2orf78	0.959726	0.941503	0.903585	0.949351	0.788164
FBXO46	0.970562	0.93099	0.903583	0.949351	0.788218
MTA2	0.95671	0.944465	0.903579	0.949351	0.788273
SAMD4A	0.959464	0.941749	0.903574	0.949352	0.788326
MATR3	0.955925	0.945208	0.903548	0.949352	0.78838
FAM48A	0.949408	0.951676	0.903529	0.949352	0.788434
FAM129C	0.958151	0.942982	0.90352	0.949353	0.788488
INTS10	0.954357	0.946695	0.903485	0.949353	0.788542
DAXX	0.962357	0.938798	0.903459	0.949354	0.788649
TMCO3	0.962357	0.938798	0.903459	0.949354	0.788649
EMILIN3	0.964864	0.936349	0.903449	0.949354	0.788703
PCDHB1	0.964599	0.936593	0.903437	0.949355	0.788756
GFPT1	0.953052	0.947937	0.903433	0.949355	0.788865
FZD8	0.971626	0.929778	0.903396	0.949355	0.788919
NRG3	0.957758	0.943229	0.903385	0.949356	0.78897
GFM2	0.951488	0.94943	0.903372	0.949356	0.789024
CLCNKA	0.960252	0.940764	0.903371	0.949356	0.789133
PADI2	0.960252	0.940764	0.903371	0.949357	0.789133
ANKFN1	0.953965	0.946943	0.903351	0.949357	0.789242
ESF1	0.953965	0.946943	0.903351	0.949358	0.789242
PHF14	0.953704	0.947192	0.90334	0.949358	0.789296
LRFN3	0.977633	0.923989	0.903322	0.949358	0.789349
RFWD3	0.953182	0.947688	0.90332	0.949359	0.789402
NPAS4	0.961699	0.939289	0.903313	0.949359	0.789456
MGAT5	0.952661	0.948186	0.903299	0.949359	0.78951
SLC6A18	0.963939	0.937083	0.903291	0.94936	0.789563
ZNF526	0.966186	0.934883	0.903271	0.94936	0.789618
SH3D19	0.951098	0.949679	0.903238	0.94936	0.789673
PATZ1	0.967907	0.933177	0.903229	0.949361	0.789727
ITGB6	0.956579	0.944218	0.903219	0.949361	0.789781
HCFC2	0.953573	0.947192	0.903217	0.949362	0.789834
DPP4	0.950058	0.950677	0.903198	0.949362	0.789887
XRCC1	0.956056	0.944713	0.903198	0.949362	0.78994
ACSS1	0.961567	0.939289	0.90319	0.949363	0.789994
BOP1	0.964071	0.936838	0.903179	0.949363	0.790048
NCSTN	0.954487	0.946199	0.903135	0.949363	0.790102
GPRC6A	0.957234	0.943476	0.903127	0.949364	0.790155
SLC5A10	0.962752	0.938062	0.903122	0.949364	0.79021
GRAMD4	0.959726	0.94101	0.903112	0.949365	0.790264
ACOX3	0.959464	0.941256	0.903101	0.949365	0.790319
EXOC3	0.97003	0.93099	0.903088	0.949365	0.790372
AFTPH	0.956187	0.944465	0.903085	0.949366	0.790426
SMEK2	0.953182	0.94744	0.903083	0.949366	0.790478
TRIM42	0.961436	0.939289	0.903066	0.949366	0.790586
TTLL12	0.961436	0.939289	0.903066	0.949367	0.790586
LNX1	0.958414	0.942242	0.903058	0.949367	0.79064
DAGLB	0.961172	0.939535	0.903055	0.949367	0.790694
C1orf101	0.951619	0.948932	0.903021	0.949368	0.790746
KIRREL	0.959595	0.94101	0.902989	0.949368	0.7908
FGD2	0.962094	0.938553	0.902976	0.949369	0.790853
MASTL	0.956317	0.944218	0.902972	0.949369	0.790906
RNF43	0.958807	0.941749	0.902956	0.949369	0.79096
GRAMD1B	0.964335	0.936349	0.902954	0.94937	0.791014
FOXP1	0.952791	0.947688	0.902949	0.94937	0.791067
WDR46	0.954748	0.945703	0.902909	0.94937	0.791121
SORT1	0.951749	0.948683	0.902908	0.949371	0.791175
PRKCB	0.960252	0.940272	0.902898	0.949371	0.791228
ASB2	0.965524	0.935127	0.902888	0.949371	0.791282
TAF5	0.953443	0.946943	0.902856	0.949372	0.791335
COG2	0.953182	0.947192	0.902846	0.949372	0.791444
NUP85	0.953182	0.947192	0.902846	0.949373	0.791444
KBTBD5	0.972291	0.928568	0.902838	0.949373	0.791498
QRICH1	0.955663	0.944713	0.902827	0.949373	0.791551
AAK1	0.958414	0.941996	0.902821	0.949374	0.791605
ASMTL	0.96645	0.934151	0.902811	0.949374	0.791659
UTP14A	0.951358	0.948932	0.902774	0.949374	0.791712
POMT2	0.954095	0.946199	0.902764	0.949375	0.791766
CTAGE5	0.947851	0.952426	0.902758	0.949375	0.79182
EEF1D	0.964864	0.935616	0.902741	0.949375	0.791873
PRMT7	0.958807	0.941503	0.90272	0.949376	0.791926
KAL1	0.949798	0.950427	0.902714	0.949376	0.79198
RNF157	0.955533	0.944713	0.902704	0.949377	0.792034
CDH12	0.957758	0.942489	0.902676	0.949377	0.792089
RNF6	0.951749	0.948434	0.902671	0.949377	0.792143
NEK8	0.957496	0.942736	0.902665	0.949378	0.792198
SOX5	0.954226	0.945951	0.902651	0.949378	0.792252
BAP1	0.962489	0.937817	0.902639	0.949378	0.792306
PDCD6IP	0.950708	0.94943	0.902631	0.949379	0.792414
ZNF337	0.950708	0.94943	0.902631	0.949379	0.792414
JPH1	0.970296	0.930262	0.90263	0.949379	0.792468
ANKRD20A4	0.954618	0.945455	0.902548	0.94938	0.792575
PRKCA	0.954618	0.945455	0.902548	0.94938	0.792575
NOC3L	0.94837	0.951676	0.902541	0.949381	0.792629
TRPC1	0.954357	0.945703	0.902538	0.949381	0.792684
C1orf112	0.951358	0.948683	0.902538	0.949381	0.792737
FZD7	0.975493	0.925191	0.902517	0.949382	0.792791
LIG4	0.958807	0.941256	0.902484	0.949382	0.792843
RHOBTB1	0.958545	0.941503	0.902473	0.949382	0.792896
NSF	0.949538	0.950427	0.902467	0.949383	0.79295
USP10	0.961041	0.939044	0.902459	0.949383	0.793059
LRP10	0.963544	0.936593	0.902448	0.949383	0.793113
ACOT11	0.960778	0.939289	0.902448	0.949384	0.793221
BRF1	0.960778	0.939289	0.902448	0.949384	0.793221
SSRP1	0.957758	0.942242	0.90244	0.949385	0.793273
SIGLEC10	0.957496	0.942489	0.902429	0.949385	0.793327
C11orf82	0.953965	0.945951	0.902404	0.949385	0.79338
ZC3H14	0.950968	0.948932	0.902404	0.949386	0.793435
CDH8	0.959726	0.940272	0.902404	0.949386	0.793489
SLITRK2	0.959464	0.940518	0.902393	0.949386	0.793544
TAF15	0.946944	0.952927	0.902368	0.949387	0.793599
C18orf34	0.949928	0.949929	0.902364	0.949387	0.793652
HHIPL2	0.958414	0.941503	0.902349	0.949387	0.793706
GARS	0.9524	0.94744	0.902342	0.949388	0.79376
SLC27A4	0.96645	0.933664	0.90234	0.949388	0.793813
ASPH	0.949148	0.950677	0.902334	0.949389	0.793867
IMPG1	0.951879	0.947937	0.902321	0.949389	0.79392
MEGF11	0.957365	0.942489	0.902306	0.949389	0.793973
SLC5A9	0.956841	0.942982	0.902284	0.94939	0.794025
LPO	0.959332	0.940518	0.902269	0.94939	0.794078
ZNF710	0.969632	0.930505	0.902247	0.94939	0.794131
ACE2	0.949798	0.949929	0.90224	0.949391	0.794185
EXOC6B	0.955533	0.944218	0.902231	0.949391	0.79424
SSH3	0.95802	0.941749	0.902215	0.949391	0.794294
MTMR12	0.952009	0.947688	0.902208	0.949392	0.794347
PTCHD3	0.96328	0.936593	0.902201	0.949392	0.794401
DNM1L	0.951488	0.948186	0.902188	0.949393	0.794509
ASAH2	0.950708	0.948932	0.902157	0.949393	0.794563
PHTF1	0.950188	0.94943	0.902137	0.949393	0.794616
USP6NL	0.958938	0.940764	0.902135	0.949394	0.794669
OPHN1	0.95514	0.944465	0.902097	0.949394	0.794722
DDX4	0.948889	0.950677	0.902087	0.949394	0.794776
ZNF780B	0.954357	0.945208	0.902065	0.949395	0.794831
MSLN	0.965392	0.934395	0.902058	0.949395	0.794885
PRKCD	0.959858	0.939781	0.902056	0.949395	0.794938
L3MBTL3	0.954095	0.945455	0.902055	0.949396	0.794991
RBM47	0.970429	0.929536	0.902048	0.949396	0.795044
AP5Z1	0.965128	0.934639	0.902046	0.949397	0.795097
FSTL5	0.950838	0.948683	0.902044	0.949397	0.79515
ZAP70	0.964335	0.935371	0.902012	0.949397	0.795204
SPECC1	0.958545	0.94101	0.902001	0.949398	0.795258
PAPOLG	0.949278	0.950178	0.901983	0.949398	0.795311
FER	0.949019	0.950427	0.901973	0.949398	0.795366
TOP1MT	0.960252	0.939289	0.901954	0.949399	0.795421
F2	0.957234	0.942242	0.901946	0.949399	0.795473
CCDC164	0.954226	0.945208	0.901942	0.949399	0.795527
TRIM56	0.97003	0.929778	0.901912	0.9494	0.795581
CDH9	0.958151	0.941256	0.901866	0.9494	0.795635
DLL1	0.963412	0.936104	0.901854	0.949401	0.795687
PRMT10	0.957365	0.941996	0.901834	0.949401	0.79574
COL25A1	0.94811	0.951176	0.90182	0.949401	0.795794
HSPA1A	0.972957	0.926877	0.901812	0.949402	0.795848
TCEB3C	0.964864	0.934639	0.901799	0.949402	0.795901
CEP85	0.953573	0.945703	0.901797	0.949402	0.796008
SEMA3C	0.953573	0.945703	0.901797	0.949403	0.796008
POLK	0.950318	0.948932	0.901787	0.949403	0.796063
PHF16	0.956056	0.943229	0.90178	0.949403	0.796115
SLFN13	0.958545	0.940764	0.901765	0.949404	0.796167
KIFAP3	0.946556	0.952676	0.901761	0.949404	0.796222
OSBPL10	0.955533	0.943723	0.901758	0.949405	0.796275
SLC4A9	0.962489	0.936838	0.901696	0.949405	0.796329
AMPD1	0.953704	0.945455	0.901684	0.949405	0.796437
EWSR1	0.953704	0.945455	0.901684	0.949406	0.796437
ZFP28	0.953182	0.945951	0.901664	0.949406	0.796492
XPR1	0.952921	0.946199	0.901653	0.949406	0.796546
SLC6A17	0.964203	0.935127	0.901653	0.949407	0.7966
ATRIP	0.958414	0.940764	0.901641	0.949407	0.796654
ALOX12B	0.960909	0.938308	0.901629	0.949407	0.796707
NCDN	0.965657	0.933664	0.901599	0.949408	0.79676
STRN4	0.962884	0.936349	0.901595	0.949408	0.796813
KLC2	0.96012	0.939044	0.901595	0.949409	0.796868
DLL4	0.967907	0.931475	0.901581	0.949409	0.796922
HSPA1B	0.972957	0.926636	0.901577	0.949409	0.796975
TYW1	0.953834	0.945208	0.901572	0.94941	0.797082
HAUS5	0.953834	0.945208	0.901572	0.94941	0.797082
RBM12	0.964864	0.934395	0.901564	0.94941	0.797134
KCND3	0.969897	0.929536	0.901554	0.949411	0.797188
EPS8L2	0.95907	0.940026	0.901551	0.949411	0.797241
RAP1GAP	0.961567	0.937572	0.901539	0.949411	0.797295
TGM3	0.960252	0.938798	0.901483	0.949412	0.797349
EXT2	0.95671	0.942242	0.901453	0.949412	0.797404
ALOX15	0.959464	0.939535	0.901449	0.949413	0.797458
QSOX2	0.959201	0.939781	0.901438	0.949413	0.797512
EVI5L	0.961962	0.937083	0.901438	0.949413	0.797565
HUNK	0.961436	0.937572	0.901415	0.949414	0.797618
C14orf135	0.957889	0.94101	0.901384	0.949414	0.797672
GATAD2A	0.962884	0.936104	0.90136	0.949414	0.797724
VWA2	0.964864	0.934151	0.901329	0.949415	0.797776
SH3RF2	0.962094	0.936838	0.901326	0.949415	0.797828
ARNT2	0.958545	0.940272	0.901293	0.949415	0.797883
PAN3	0.949538	0.949181	0.901284	0.949416	0.797938
SLCO2B1	0.95802	0.940764	0.901271	0.949416	0.797991
PIGR	0.960778	0.938062	0.90127	0.949417	0.798097
TMC4	0.960778	0.938062	0.90127	0.949417	0.798097
RPS6KA1	0.960515	0.938308	0.901258	0.949417	0.79815
LEPR	0.950968	0.947688	0.901221	0.949418	0.798203
SCARF1	0.95671	0.941996	0.901217	0.949418	0.798257
FAP	0.947721	0.950927	0.901214	0.949418	0.798311
ZBTB20	0.97003	0.929051	0.901208	0.949419	0.798364
NBR1	0.955925	0.942736	0.901184	0.949419	0.79847
AHRR	0.964203	0.934639	0.901182	0.949419	0.798522
FAM5C	0.958414	0.940272	0.90117	0.94942	0.798576
BCL6	0.961172	0.937572	0.901169	0.94942	0.79863
ALOX5	0.957103	0.941503	0.901115	0.949421	0.798684
SMYD4	0.959858	0.938798	0.901113	0.949421	0.798738
NBPF24	0.94811	0.950427	0.90111	0.949421	0.798845
DDX50	0.94811	0.950427	0.90111	0.949422	0.798845
ATF6B	0.956841	0.941749	0.901104	0.949422	0.798899
SLFN5	0.959332	0.939289	0.90109	0.949422	0.798954
SLC9A4	0.958807	0.939781	0.901068	0.949423	0.799008
PRPF3	0.946297	0.952176	0.901041	0.949423	0.799063
CCDC13	0.95501	0.943476	0.901029	0.949423	0.799117
TBC1D5	0.948759	0.949679	0.901017	0.949424	0.799171
GOLGA1	0.94824	0.950178	0.900997	0.949424	0.799225
GOLIM4	0.947462	0.950927	0.900967	0.949425	0.79928
TMTC4	0.958938	0.939535	0.900956	0.949425	0.799333
HSPA12B	0.964203	0.934395	0.900947	0.949425	0.799387
RINT1	0.949408	0.948932	0.900924	0.949426	0.799441
ATAD3A	0.96012	0.938308	0.900888	0.949426	0.799495
YME1L1	0.950838	0.94744	0.900862	0.949426	0.799547
TMTC2	0.956317	0.941996	0.900847	0.949427	0.799601
ANKRD20A1	0.953313	0.94496	0.900842	0.949427	0.799655
C19orf21	0.968835	0.929778	0.900801	0.949427	0.799709
STAT1	0.952009	0.946199	0.90079	0.949428	0.799762
CLCNKB	0.957758	0.940518	0.900789	0.949428	0.799816
USP21	0.951488	0.946695	0.900769	0.949429	0.79987
ARHGEF6	0.947981	0.950178	0.900751	0.949429	0.799923
ANKRD20A2	0.953443	0.944713	0.90073	0.949429	0.800031
ANKRD20A3	0.953443	0.944713	0.90073	0.94943	0.800031
GPR113	0.958938	0.939289	0.900721	0.94943	0.800191
MUSK	0.958938	0.939289	0.900721	0.94943	0.800191
ADAM8	0.958938	0.939289	0.900721	0.949431	0.800191
EIF4B	0.953182	0.94496	0.900719	0.949431	0.800246
CDH10	0.955533	0.942489	0.900579	0.949431	0.800297
RBM28	0.95253	0.945455	0.900575	0.949432	0.800351
GOLGA5	0.946297	0.951676	0.900568	0.949432	0.800406
ZNF836	0.960778	0.937327	0.900563	0.949433	0.800459
TRIM9	0.965789	0.932447	0.900547	0.949433	0.800513
WDTC1	0.960252	0.937817	0.900541	0.949433	0.800567
LETM1	0.962489	0.935616	0.90052	0.949434	0.800621
EIF3B	0.953182	0.944713	0.900483	0.949434	0.800674
IRGQ	0.969233	0.929051	0.900468	0.949434	0.800728
EXOC7	0.957889	0.940026	0.900441	0.949435	0.800782
SUPV3L1	0.954879	0.942982	0.900434	0.949435	0.800835
TSGA10	0.94565	0.952176	0.900425	0.949435	0.800889
CLCN5	0.954618	0.943229	0.900423	0.949436	0.800942
GPR155	0.951619	0.946199	0.90042	0.949436	0.800996
CAPRIN1	0.952009	0.945703	0.900318	0.949437	0.801048
CDC27	0.9485	0.949181	0.900298	0.949437	0.801102
UBE3A	0.954226	0.943476	0.90029	0.949437	0.801156
ABCB9	0.96526	0.93269	0.900289	0.949438	0.80121
ANAPC5	0.95671	0.94101	0.900274	0.949438	0.801265
ELL	0.962225	0.935616	0.900273	0.949438	0.801319
RFX4	0.953443	0.944218	0.900258	0.949439	0.801373
EIF2B5	0.953182	0.944465	0.900247	0.949439	0.801428
SEC63	0.946685	0.950927	0.900228	0.949439	0.801481
TGM7	0.957365	0.940272	0.900184	0.94944	0.801535
LZTS2	0.959858	0.937817	0.900171	0.94944	0.801588
SPHK2	0.967642	0.930262	0.900161	0.949441	0.80164
PLEKHM3	0.953834	0.943723	0.900156	0.949441	0.801747
GUSB	0.956579	0.94101	0.900151	0.949441	0.801801
MX2	0.955794	0.941749	0.900118	0.949442	0.801855
TARS	0.949798	0.947688	0.900112	0.949442	0.801908
APLP1	0.95802	0.939535	0.900093	0.949442	0.801962
GLTSCR1	0.953443	0.94397	0.900022	0.949443	0.802016
HSPA4L	0.950188	0.947192	0.90001	0.949443	0.80207
ZNF839	0.961436	0.936104	0.900004	0.949443	0.802124
FGD3	0.961172	0.936349	0.899992	0.949444	0.802178
MLXIP	0.96645	0.931233	0.89999	0.949444	0.802231
NOX5	0.960909	0.936593	0.899981	0.949445	0.802284
EVI5	0.949408	0.947937	0.899979	0.949445	0.802339
SEMA4A	0.957889	0.939535	0.89997	0.949445	0.802394
ZNF366	0.965921	0.931718	0.899966	0.949446	0.802446
DLGAP5	0.945909	0.951426	0.899962	0.949446	0.8025
MBD1	0.957103	0.940272	0.899937	0.949446	0.802553
CUL3	0.953834	0.943476	0.89992	0.949447	0.802607
F13A1	0.956579	0.940764	0.899915	0.949447	0.802662
ATP5J2-PTCD1	0.96183	0.935616	0.899903	0.949447	0.802716
NBPF11	0.946815	0.950427	0.899879	0.949448	0.80277
GNL2	0.952009	0.945208	0.899846	0.949448	0.802824
NUP88	0.954226	0.942982	0.899818	0.949449	0.802877
SLC6A19	0.959201	0.938062	0.89979	0.949449	0.80293
CNGB3	0.950188	0.946943	0.899774	0.949449	0.802984
LSR	0.964203	0.933177	0.899773	0.94945	0.803038
NPEPPS	0.955925	0.941256	0.899771	0.94945	0.80309
MME	0.946685	0.950427	0.899756	0.94945	0.803144
CCDC15	0.951619	0.945455	0.899713	0.949451	0.803251
CLCA4	0.954357	0.942736	0.899706	0.949451	0.803305
RFX2	0.962621	0.934639	0.899703	0.949451	0.803358
ACSL6	0.953834	0.943229	0.899685	0.949452	0.803412
DHX33	0.959332	0.937817	0.899679	0.949452	0.803466
FOXP2	0.944616	0.952426	0.899677	0.949453	0.80352
EXOC6	0.947074	0.949929	0.899652	0.949453	0.803574
SATB1	0.952791	0.944218	0.899642	0.949453	0.803629
SEC14L1	0.957758	0.939289	0.899612	0.949454	0.803683
SEC23A	0.948759	0.948186	0.8996	0.949454	0.803737
DNAJC10	0.945521	0.951426	0.899593	0.949454	0.803792
PCDHA10	0.962489	0.934639	0.89958	0.949455	0.803846
BRDT	0.951228	0.945703	0.899579	0.949455	0.803952
FASTKD1	0.951228	0.945703	0.899579	0.949455	0.803952
STT3A	0.950968	0.945951	0.899569	0.949456	0.804006
COL21A1	0.953182	0.943723	0.89954	0.949456	0.80406
UFL1	0.950188	0.946695	0.899538	0.949457	0.804114
DYRK1A	0.955402	0.941503	0.899513	0.949457	0.804168
PRDM1	0.963412	0.933664	0.899503	0.949457	0.804221
DCDC5	0.95514	0.941749	0.899503	0.949458	0.804275
DDX41	0.960646	0.936349	0.8995	0.949458	0.804329
HGFAC	0.965921	0.931233	0.899497	0.949458	0.804382
KIF3B	0.954879	0.941996	0.899492	0.949459	0.804436
PPP1R21	0.94565	0.951176	0.89948	0.949459	0.80449
EXO1	0.953313	0.943476	0.899428	0.949459	0.804543
DPP6	0.961304	0.935616	0.899411	0.94946	0.804597
PRKCQ	0.952791	0.94397	0.899407	0.94946	0.80465
EPB41L4A	0.949798	0.946943	0.899405	0.949461	0.804704
SLC6A9	0.960778	0.936104	0.899388	0.949461	0.804757
CAPN5	0.960515	0.936349	0.899377	0.949461	0.80481
FAM5B	0.959989	0.936838	0.899354	0.949462	0.804865
ADD2	0.954226	0.942489	0.899347	0.949462	0.804919
LMNA	0.964996	0.931961	0.899339	0.949462	0.805027
USP49	0.964996	0.931961	0.899339	0.949463	0.805027
L3MBTL1	0.950968	0.945703	0.899333	0.949463	0.80508
EXOC8	0.961699	0.935127	0.899311	0.949463	0.805131
EPS15	0.950188	0.946447	0.899302	0.949464	0.805185
SLC44A2	0.958414	0.938308	0.899287	0.949464	0.805237
GFM1	0.946685	0.949929	0.899283	0.949465	0.805291
RRM1	0.949668	0.946943	0.899282	0.949465	0.805344
PKP3	0.960909	0.93586	0.899276	0.949465	0.805399
DZIP1L	0.957889	0.938798	0.899265	0.949466	0.805451
SPON1	0.957103	0.939535	0.899232	0.949466	0.805558
CSRP2BP	0.957103	0.939535	0.899232	0.949466	0.805558
TBC1D14	0.954095	0.942489	0.899224	0.949467	0.805612
SAMD4B	0.959595	0.937083	0.89922	0.949467	0.805665
TBC1D2B	0.956579	0.940026	0.89921	0.949467	0.805719
FGA	0.955271	0.941256	0.899155	0.949468	0.805773
SOBP	0.96328	0.933421	0.899145	0.949468	0.805826
ZSCAN29	0.957758	0.938798	0.899142	0.949469	0.80588
RPS6KA5	0.954226	0.942242	0.899112	0.949469	0.805934
TMTC1	0.951228	0.945208	0.899108	0.949469	0.805989
DPY19L2	0.952661	0.943723	0.899048	0.94947	0.806042
PCDHB12	0.968437	0.928326	0.899025	0.94947	0.806095
SWT1	0.948889	0.94744	0.899015	0.94947	0.806148
L3MBTL2	0.954618	0.941749	0.89901	0.949471	0.806201
ABCD3	0.945391	0.950927	0.898998	0.949471	0.806254
PDE10A	0.953573	0.942736	0.898968	0.949471	0.806308
ZNF74	0.967112	0.929536	0.898965	0.949472	0.806362
CWC22	0.949798	0.946447	0.898933	0.949472	0.806415
PTCHD1	0.963544	0.932934	0.898922	0.949473	0.806468
TRIM2	0.95802	0.938308	0.898918	0.949473	0.806523
TLE2	0.965789	0.930747	0.898905	0.949473	0.806577
NAA15	0.949019	0.947192	0.898902	0.949474	0.806684
VPS35	0.949019	0.947192	0.898902	0.949474	0.806684
PCSK1	0.951749	0.944465	0.898893	0.949474	0.806737
CAPN7	0.945004	0.951176	0.898865	0.949475	0.806791
ZNF408	0.961962	0.934395	0.898853	0.949475	0.806846
GEN1	0.950448	0.945703	0.898841	0.949475	0.806897
TMTC3	0.949928	0.946199	0.898821	0.949476	0.806951
NSUN2	0.952139	0.94397	0.898792	0.949476	0.807005
IL4R	0.957365	0.938798	0.898773	0.949477	0.807058
ABP1	0.965392	0.93099	0.89877	0.949477	0.807111
TSPEAR	0.959858	0.936349	0.898761	0.949477	0.807165
ZKSCAN5	0.956841	0.939289	0.89875	0.949478	0.807272
ANKRD24	0.956841	0.939289	0.89875	0.949478	0.807272
ZC3H11A	0.951098	0.94496	0.89875	0.949478	0.807324
MMP15	0.96183	0.934395	0.89873	0.949479	0.807377
SECISBP2	0.950318	0.945703	0.898718	0.949479	0.80743
SNX25	0.950058	0.945951	0.898708	0.949479	0.807485
EML2	0.955533	0.940518	0.898696	0.94948	0.807538
CAPN1	0.965789	0.930505	0.898671	0.94948	0.807591
PPEF2	0.954748	0.941256	0.898663	0.949481	0.807697
SMO	0.954748	0.941256	0.898663	0.949481	0.807697
RSBN1L	0.957496	0.938553	0.898661	0.949481	0.807751
HSP90B1	0.951488	0.944465	0.898648	0.949482	0.807805
SEMA4B	0.962489	0.933664	0.898641	0.949482	0.80786
HERC6	0.956972	0.939044	0.898639	0.949482	0.807913
CAPN2	0.953965	0.941996	0.898631	0.949483	0.807968
F12	0.964732	0.931475	0.898624	0.949483	0.808021
APLP2	0.956448	0.939535	0.898616	0.949483	0.808076
PIK3R1	0.947203	0.948683	0.898596	0.949484	0.808183
MAP3K3	0.95514	0.940764	0.898562	0.949484	0.808292
EZH2	0.952139	0.943723	0.898556	0.949485	0.808343
EPB41L5	0.945909	0.949929	0.898546	0.949485	0.808396
CEP97	0.951879	0.94397	0.898546	0.949485	0.808449
DACT1	0.964864	0.931233	0.898512	0.949486	0.808503
KIRREL3	0.966847	0.929294	0.898485	0.949486	0.808611
LCMT2	0.966583	0.929536	0.898473	0.949486	0.80872
PRDM13	0.966053	0.93002	0.898449	0.949487	0.808827
CDH7	0.954487	0.941256	0.898417	0.949487	0.80888
KIF5C	0.957234	0.938553	0.898415	0.949487	0.809039
CPXM2	0.957234	0.938553	0.898415	0.949488	0.809039
FOXM1	0.957234	0.938553	0.898415	0.949488	0.809039
MARK4	0.959201	0.936593	0.898381	0.949489	0.809093
NAALADL1	0.958938	0.936838	0.89837	0.949489	0.809147
CDH17	0.953182	0.942489	0.898364	0.949489	0.8092
MAP7D3	0.955925	0.939781	0.89836	0.94949	0.809255
MYLK3	0.958676	0.937083	0.898359	0.94949	0.809309
PION	0.946944	0.948683	0.89835	0.94949	0.809364
KSR1	0.968702	0.92736	0.898336	0.949491	0.809416
LRRN4	0.968437	0.927601	0.898324	0.949491	0.809468
NEK4	0.946167	0.94943	0.89832	0.949491	0.809576
TMC1	0.946167	0.94943	0.89832	0.949492	0.809576
ZNF808	0.960383	0.935371	0.898315	0.949492	0.80963
KLHL36	0.970694	0.925432	0.898311	0.949493	0.809683
PPARGC1A	0.954618	0.94101	0.898305	0.949493	0.809737
RSPH6A	0.962621	0.933177	0.898296	0.949493	0.809791
ARNT	0.950838	0.944713	0.898268	0.949494	0.809846
SLC4A1AP	0.956317	0.939289	0.898259	0.949494	0.809899
MATN4	0.969366	0.926636	0.89825	0.949494	0.810002
AKAP17A	0.969366	0.926636	0.89825	0.949495	0.810002
RBM14	0.969101	0.926877	0.898237	0.949495	0.810054
MDGA2	0.947074	0.948434	0.898237	0.949495	0.810108
UROC1	0.958545	0.937083	0.898236	0.949496	0.810162
TRPV5	0.955533	0.940026	0.898226	0.949496	0.810214
EZH1	0.949538	0.945951	0.898216	0.949497	0.810267
KIF9	0.955271	0.940272	0.898215	0.949497	0.810321
JMY	0.946038	0.94943	0.898197	0.949497	0.810375
CNNM4	0.965524	0.930262	0.898191	0.949498	0.810429
KIF2C	0.951228	0.944218	0.898166	0.949498	0.810483
MPHOSPH8	0.953965	0.941503	0.898161	0.949498	0.810535
ZBTB46	0.964732	0.93099	0.898155	0.949499	0.810588
NOM1	0.959201	0.936349	0.898147	0.949499	0.810641
NGEF	0.961699	0.933908	0.898138	0.949499	0.810695
SHROOM1	0.963939	0.931718	0.89812	0.9495	0.810749
MAP7D2	0.949408	0.945951	0.898094	0.9495	0.810804
SLCO4A1	0.962621	0.932934	0.898061	0.949501	0.810858
EXT1	0.956841	0.938553	0.898046	0.949501	0.810911
HIF1A	0.950838	0.944465	0.898033	0.949501	0.810965
MTO1	0.952791	0.942489	0.897995	0.949502	0.811018
CSTF3	0.946556	0.948683	0.897981	0.949502	0.811072
CCDC87	0.96328	0.932204	0.897973	0.949502	0.811126
MCM8	0.949278	0.945951	0.897971	0.949503	0.811179
BRD2	0.95501	0.940272	0.897969	0.949503	0.811232
PKD2L1	0.951488	0.943723	0.897942	0.949503	0.811286
FOXRED2	0.964732	0.930747	0.897921	0.949504	0.811341
NCAM2	0.950968	0.944218	0.897921	0.949504	0.811394
TAS1R1	0.961962	0.933421	0.897915	0.949505	0.811447
TBCK	0.947721	0.94744	0.897909	0.949505	0.811501
IL12RB2	0.950448	0.944713	0.8979	0.949505	0.811607
ACSL1	0.950448	0.944713	0.8979	0.949506	0.811607
SEMA3D	0.946685	0.948434	0.897869	0.949506	0.811661
PHEX	0.948889	0.946199	0.897838	0.949506	0.811715
TP63	0.954618	0.940518	0.897835	0.949507	0.811769
THSD1	0.96012	0.935127	0.897835	0.949507	0.811821
LSS	0.957103	0.938062	0.897822	0.949507	0.811875
TAF4B	0.951358	0.943723	0.897819	0.949508	0.811928
MTSS1L	0.962357	0.932934	0.897816	0.949508	0.811981
PCDH20	0.959595	0.935616	0.897812	0.949509	0.812034
ZNF546	0.953573	0.941503	0.897792	0.949509	0.812088
CUL5	0.944358	0.950677	0.897779	0.949509	0.812143
APEH	0.956056	0.939044	0.897778	0.94951	0.812197
C2CD2L	0.961304	0.933908	0.897769	0.94951	0.812251
LMNB2	0.966318	0.929051	0.897759	0.94951	0.812305
SMEK1	0.95227	0.942736	0.897739	0.949511	0.812359
ECE1	0.957758	0.937327	0.897733	0.949511	0.812413
MAPK7	0.965524	0.929778	0.897723	0.949511	0.812466
TMC6	0.959989	0.935127	0.897712	0.949512	0.812518
PDE8A	0.94824	0.946695	0.897694	0.949512	0.812572
LGR4	0.950968	0.94397	0.897686	0.949513	0.812626
CASC3	0.953704	0.941256	0.89768	0.949513	0.812679
TMEM63A	0.955663	0.939289	0.897644	0.949513	0.812733
BBS2	0.949928	0.94496	0.897644	0.949514	0.812788
VPS53	0.949668	0.945208	0.897633	0.949514	0.81284
TTK	0.946685	0.948186	0.897633	0.949514	0.812893
ERMP1	0.951358	0.943476	0.897584	0.949515	0.812946
TACC3	0.959332	0.935616	0.897566	0.949515	0.813
BRAF	0.943583	0.951176	0.897514	0.949515	0.813054
SEL1L	0.949538	0.945208	0.897511	0.949516	0.813108
RGL1	0.952009	0.942736	0.897493	0.949516	0.813163
HSPA2	0.97309	0.92231	0.897491	0.949516	0.813217
PCDHB8	0.967509	0.927601	0.897463	0.949517	0.81327
NFE2L1	0.956448	0.938308	0.897443	0.949517	0.813324
CLCN4	0.964467	0.930505	0.897442	0.949518	0.813378
PDXDC1	0.953182	0.941503	0.897424	0.949518	0.813431
ZDHHC5	0.955663	0.939044	0.89741	0.949518	0.813484
THOP1	0.966186	0.92881	0.897402	0.949519	0.813535
RGL3	0.952139	0.942489	0.897381	0.949519	0.813587
AR	0.954879	0.939781	0.897377	0.949519	0.813642
AK7	0.94837	0.946199	0.897346	0.94952	0.813695
SCNN1A	0.953834	0.940764	0.897333	0.94952	0.81375
C3orf15	0.953052	0.941503	0.897301	0.94952	0.813805
CDH11	0.960778	0.933908	0.897278	0.949521	0.813857
ACSBG1	0.960515	0.934151	0.897266	0.949521	0.813912
SCYL2	0.949278	0.945208	0.897265	0.949522	0.813965
TROAP	0.954748	0.939781	0.897254	0.949522	0.814019
ZC3H12B	0.956972	0.937572	0.897231	0.949522	0.814073
CLPTM1	0.959464	0.935127	0.89722	0.949523	0.814127
KCTD3	0.946944	0.94744	0.897173	0.949523	0.81418
TARSL2	0.949408	0.94496	0.897153	0.949523	0.814234
TSC22D2	0.965392	0.929294	0.897133	0.949524	0.814286
BRD3	0.964599	0.93002	0.897097	0.949524	0.814341
DCLK2	0.956317	0.938062	0.897086	0.949524	0.814394
DNAJC16	0.950578	0.943723	0.897082	0.949525	0.814448
MEFV	0.961304	0.933177	0.897067	0.949525	0.814502
PCDHB13	0.968835	0.925913	0.897057	0.949526	0.814555
PCDHB11	0.968305	0.926395	0.897033	0.949526	0.814609
APBB2	0.954748	0.939535	0.897019	0.949526	0.814663
NDST3	0.948759	0.945455	0.897009	0.949527	0.814823
DMGDH	0.948759	0.945455	0.897009	0.949527	0.814823
GOLGA6A	0.948759	0.945455	0.897009	0.949527	0.814823
GPR110	0.954487	0.939781	0.897008	0.949528	0.814877
SMCR8	0.962489	0.931961	0.897002	0.949528	0.814931
PCDHB14	0.966715	0.927843	0.896959	0.949528	0.814985
USHBP1	0.952921	0.941256	0.896943	0.949529	0.815039
SLFN11	0.955402	0.938798	0.89693	0.949529	0.815092
NUP93	0.952139	0.941996	0.896911	0.94953	0.815146
SF3A1	0.954618	0.939535	0.896897	0.94953	0.8152
SELP	0.951358	0.942736	0.896879	0.94953	0.815254
IWS1	0.950318	0.943723	0.896837	0.949531	0.815307
STON2	0.961304	0.932934	0.896833	0.949531	0.815359
PROSER1	0.955794	0.938308	0.896829	0.949531	0.815414
KATNB1	0.958283	0.93586	0.896818	0.949532	0.815467
MAPT	0.963544	0.930747	0.896816	0.949532	0.81552
SLC26A9	0.95802	0.936104	0.896807	0.949532	0.815575
DLG3	0.949538	0.944465	0.896806	0.949533	0.815629
BRSK2	0.962752	0.931475	0.89678	0.949533	0.815682
AOC3	0.959464	0.934639	0.896752	0.949534	0.815736
GGCX	0.950968	0.942982	0.896746	0.949534	0.815789
PRPF40A	0.950708	0.943229	0.896735	0.949534	0.815843
GFPT2	0.955925	0.938062	0.896717	0.949535	0.815898
SOX6	0.952661	0.941256	0.896698	0.949535	0.815951
SYCP2L	0.946167	0.947688	0.896672	0.949535	0.816004
ATXN7	0.959858	0.934151	0.896652	0.949536	0.816057
ZBTB41	0.951098	0.942736	0.896634	0.949536	0.81611
RPGR	0.945133	0.948683	0.896632	0.949536	0.816164
SEMA3B	0.967112	0.927119	0.896627	0.949537	0.816217
TRAPPC12	0.96183	0.932204	0.896622	0.949537	0.81627
ITIH3	0.965524	0.928568	0.896555	0.949538	0.816325
MTSS1	0.957496	0.936349	0.89655	0.949538	0.816379
RHOT2	0.959726	0.934151	0.89653	0.949538	0.816432
HSP90AA1	0.954226	0.939535	0.896529	0.949539	0.816486
PIBF1	0.942294	0.951426	0.896523	0.949539	0.81654
SYNPO	0.959464	0.934395	0.896518	0.949539	0.816592
DGKA	0.947981	0.945703	0.896508	0.94954	0.816644
TGM6	0.959201	0.934639	0.896507	0.94954	0.816698
LRFN2	0.969499	0.92471	0.896505	0.94954	0.816752
PAXIP1	0.953443	0.940272	0.896496	0.949541	0.816806
DSC1	0.950448	0.943229	0.89649	0.949541	0.816861
TCEB3	0.947462	0.946199	0.896488	0.949542	0.816969
LTF	0.953182	0.940518	0.896485	0.949542	0.817022
TGFBR3	0.952139	0.941503	0.896442	0.949542	0.817076
TRPC4AP	0.949148	0.944465	0.896438	0.949543	0.817131
CLCN3	0.951879	0.941749	0.896431	0.949543	0.817186
ZBED1	0.969366	0.92471	0.896382	0.949543	0.817238
TGM2	0.961567	0.932204	0.896377	0.949544	0.81729
IKBKE	0.953313	0.940272	0.896373	0.949544	0.817343
STOX1	0.950318	0.943229	0.896367	0.949544	0.817397
CFB	0.953052	0.940518	0.896362	0.949545	0.81745
PRICKLE1	0.955533	0.938062	0.896349	0.949545	0.817504
ITGB3	0.955271	0.938308	0.896338	0.949545	0.817558
SDHA	0.956972	0.936593	0.896294	0.949546	0.817664
SEMA3E	0.950448	0.942982	0.896255	0.949546	0.817718
ACAD11	0.949148	0.944218	0.896203	0.949547	0.817772
CPXM1	0.957103	0.936349	0.896182	0.949547	0.817881
SYNPO2L	0.959595	0.933908	0.896173	0.949547	0.817934
NOP2	0.956317	0.937083	0.896149	0.949548	0.817988
C17orf28	0.958545	0.934883	0.896127	0.949548	0.818042
ACAP2	0.944099	0.949181	0.896121	0.949548	0.818096
ELN	0.95253	0.940764	0.896106	0.949549	0.818149
CCDC33	0.952009	0.941256	0.896085	0.949549	0.818203
PCDHB16	0.967244	0.926395	0.89605	0.949549	0.818256
HCN2	0.964467	0.929051	0.89604	0.94955	0.818308
TLR7	0.956187	0.937083	0.896026	0.94955	0.818362
THAP9	0.949928	0.943229	0.896	0.949551	0.818415
LGR5	0.952661	0.940518	0.895995	0.949551	0.818469
NTRK1	0.96012	0.933177	0.895962	0.949551	0.818522
PLA2G4D	0.954618	0.938553	0.895959	0.949552	0.818576
MAGED1	0.954357	0.938798	0.895948	0.949552	0.818629
RALGDS	0.957103	0.936104	0.895948	0.949552	0.818682
KIAA1524	0.94837	0.944713	0.895937	0.949553	0.818737
PKP1	0.959332	0.933908	0.895928	0.949553	0.818789
IFT88	0.944358	0.948683	0.895896	0.949553	0.818842
AKAP8	0.963016	0.930262	0.895858	0.949554	0.818896
ATAD3B	0.959726	0.933421	0.895828	0.949554	0.818949
ZNF473	0.958938	0.934151	0.895794	0.949555	0.819003
ARMC3	0.949408	0.943476	0.895744	0.949555	0.819057
GSN	0.96012	0.932934	0.895729	0.949555	0.81911
HSPA4	0.945133	0.947688	0.895691	0.949556	0.819165
FAM22A	0.958545	0.934395	0.89566	0.949556	0.819218
SPATA5L1	0.958283	0.934639	0.895648	0.949556	0.819272
PMS1	0.949798	0.942982	0.895643	0.949557	0.819326
CALD1	0.949538	0.943229	0.895632	0.949557	0.81938
FAM40B	0.949278	0.943476	0.895622	0.949557	0.819432
SPIRE2	0.960252	0.93269	0.895618	0.949558	0.819485
RNF19A	0.951749	0.94101	0.895605	0.949558	0.81954
VAC14	0.959201	0.933664	0.895572	0.949559	0.819594
DDX24	0.953704	0.939044	0.89557	0.949559	0.819649
GPHN	0.950708	0.941996	0.895563	0.949559	0.819703
FBXL18	0.971226	0.92207	0.895539	0.94956	0.819755
KIRREL2	0.96012	0.93269	0.895495	0.94956	0.819808
SORBS3	0.954095	0.938553	0.895469	0.94956	0.81986
RTN3	0.956579	0.936104	0.895458	0.949561	0.819915
PDE5A	0.947851	0.944713	0.895447	0.949561	0.819968
KEAP1	0.961567	0.931233	0.895443	0.949561	0.820022
COL6A5	0.927853	0.965047	0.895422	0.949562	0.820076
MTBP	0.946297	0.946199	0.895385	0.949562	0.820129
KCNC4	0.970296	0.922789	0.895378	0.949563	0.820182
MARK3	0.951228	0.941256	0.89535	0.949563	0.820237
LRP12	0.953704	0.938798	0.895336	0.949563	0.820291
TMCC2	0.969233	0.923749	0.895328	0.949564	0.820345
CUL2	0.944487	0.947937	0.895314	0.949564	0.820398
PCDHB10	0.966186	0.926636	0.895302	0.949564	0.820449
ITGB5	0.956841	0.935616	0.895235	0.949565	0.820501
ZNF668	0.972158	0.920874	0.895235	0.949565	0.820555
KLHL26	0.971626	0.921352	0.895209	0.949565	0.820607
PLA2G6	0.956056	0.936349	0.895202	0.949566	0.820659
TRPV6	0.955794	0.936593	0.89519	0.949566	0.820713
KAZN	0.961041	0.931475	0.895186	0.949567	0.820767
CNKSR1	0.950058	0.942242	0.895184	0.949567	0.820821
DHX40	0.946815	0.945455	0.895171	0.949567	0.820873
C17orf70	0.963016	0.929536	0.895158	0.949568	0.820927
CDH6	0.951228	0.94101	0.895115	0.949568	0.82098
TSR1	0.950968	0.941256	0.895105	0.949568	0.821033
TARS2	0.951879	0.940272	0.895025	0.949569	0.821087
C2orf55	0.962621	0.929778	0.895023	0.949569	0.82114
PHF17	0.954095	0.938062	0.895001	0.949569	0.821194
TLE4	0.953834	0.938308	0.89499	0.94957	0.821248
LARP4B	0.953573	0.938553	0.894979	0.94957	0.821301
APBA2	0.961567	0.930747	0.894976	0.949571	0.821354
CDK11B	0.964071	0.928326	0.894973	0.949571	0.821407
NOA1	0.961304	0.93099	0.894964	0.949571	0.821462
SEMA3A	0.947333	0.944713	0.894957	0.949572	0.821515
PPP6R1	0.96526	0.927119	0.89491	0.949572	0.821569
ADAM17	0.951749	0.940272	0.894903	0.949572	0.821623
PRKCH	0.951228	0.940764	0.894881	0.949573	0.821678
FERMT3	0.958938	0.933177	0.894859	0.949573	0.821732
AFG3L2	0.947462	0.944465	0.894845	0.949573	0.821787
ALOXE3	0.952921	0.939044	0.894835	0.949574	0.82184
ZNF658	0.955663	0.936349	0.894834	0.949574	0.821893
MAP7D1	0.957889	0.934151	0.894814	0.949575	0.821946
CUL4B	0.946426	0.945455	0.894804	0.949575	0.821999
COG7	0.952139	0.939781	0.894802	0.949575	0.822053
RNF10	0.954879	0.937083	0.894801	0.949576	0.822107
ELMO2	0.947851	0.94397	0.894743	0.949576	0.82216
ADAM9	0.947592	0.944218	0.894733	0.949576	0.822214
CCDC66	0.940878	0.950927	0.894706	0.949577	0.822267
SIK1	0.960252	0.931718	0.894684	0.949577	0.822321
DNM3	0.957496	0.934395	0.89468	0.949577	0.822375
TRPV1	0.962752	0.929294	0.89468	0.949578	0.822428
MTTP	0.951749	0.940026	0.894669	0.949578	0.822483
CDHR1	0.959201	0.93269	0.894638	0.949579	0.822591
ZFYVE1	0.959201	0.93269	0.894638	0.949579	0.822591
TRIM28	0.956187	0.935616	0.894623	0.949579	0.822645
MAGED4	0.961436	0.930505	0.89462	0.94958	0.822698
ASCC2	0.955925	0.93586	0.894612	0.94958	0.822753
BNC1	0.958414	0.933421	0.894603	0.94958	0.822807
C2	0.952921	0.938798	0.894601	0.949581	0.82286
CSDE1	0.949668	0.941996	0.894583	0.949581	0.822913
SNX13	0.951879	0.939781	0.894557	0.949581	0.822968
BACH2	0.962621	0.929294	0.894557	0.949582	0.823022
WDR27	0.957103	0.934639	0.894546	0.949582	0.823075
OSBP	0.945133	0.946447	0.894518	0.949583	0.82313
LRRFIP2	0.938694	0.952927	0.894506	0.949583	0.823184
HSPH1	0.947333	0.944218	0.894488	0.949583	0.823238
ELP2	0.943325	0.948186	0.894447	0.949584	0.823291
MFN2	0.954748	0.936838	0.894445	0.949584	0.823344
CEP89	0.9485	0.942982	0.894418	0.949584	0.823398
NYAP1	0.959464	0.932204	0.894416	0.949585	0.82345
AHR	0.947721	0.943723	0.894387	0.949585	0.823504
ITGB7	0.958151	0.933421	0.894358	0.949585	0.823558
WDR91	0.955402	0.936104	0.894356	0.949586	0.823613
EDEM3	0.945909	0.945455	0.894314	0.949586	0.823667
GYS1	0.956841	0.934639	0.894301	0.949587	0.823719
ADAM33	0.954095	0.937327	0.8943	0.949587	0.823772
FAM40A	0.951098	0.940272	0.894291	0.949587	0.823825
MYSM1	0.945133	0.946199	0.894284	0.949588	0.823879
PPP1R12C	0.956317	0.935127	0.894278	0.949588	0.823933
COG4	0.953573	0.937817	0.894278	0.949588	0.823987
IL6ST	0.947851	0.943476	0.894275	0.949589	0.82404
ARHGAP12	0.947592	0.943723	0.894265	0.949589	0.824095
CDC5L	0.944616	0.946695	0.894263	0.949589	0.824148
PCDHB3	0.968835	0.923029	0.894263	0.94959	0.824203
SKOR1	0.958545	0.932934	0.894259	0.94959	0.824256
ANAPC4	0.943841	0.94744	0.894233	0.949591	0.82431
FAM91A1	0.946556	0.944713	0.894223	0.949591	0.824417
TRIM6-TRIM34	0.946556	0.944713	0.894223	0.949591	0.824417
CDH3	0.957496	0.933908	0.894213	0.949592	0.82447
ADAM23	0.946297	0.94496	0.894213	0.949592	0.824523
EXD3	0.964996	0.926636	0.8942	0.949592	0.824577
NCBP1	0.947721	0.943476	0.894153	0.949593	0.824631
TTC27	0.947462	0.943723	0.894142	0.949593	0.824685
CLOCK	0.944487	0.946695	0.894141	0.949593	0.824739
TRMT1	0.958151	0.933177	0.894125	0.949594	0.824792
DGKG	0.954879	0.936349	0.8941	0.949594	0.824845
TNFAIP3	0.957365	0.933908	0.894091	0.949594	0.8249
LRRC8E	0.965128	0.926395	0.89409	0.949595	0.824954
MRVI1	0.959595	0.931718	0.894072	0.949595	0.825006
AFAP1L2	0.95501	0.936104	0.893989	0.949596	0.825113
MOCOS	0.95501	0.936104	0.893989	0.949596	0.825113
MANBA	0.948759	0.942242	0.893961	0.949596	0.825167
KRBA1	0.959201	0.931961	0.893938	0.949597	0.825221
IRF2BPL	0.968172	0.923269	0.893883	0.949597	0.825276
LRGUK	0.949668	0.941256	0.893881	0.949597	0.825328
CLCN7	0.95514	0.93586	0.893878	0.949598	0.825382
TCIRG1	0.954879	0.936104	0.893866	0.949598	0.825435
CLPB	0.957365	0.933664	0.893857	0.949598	0.82549
DVL2	0.959595	0.931475	0.893839	0.949599	0.825543
LRFN1	0.971359	0.920157	0.893803	0.949599	0.825595
PLEKHH3	0.958545	0.932447	0.893793	0.9496	0.82565
AFAP1	0.955794	0.935127	0.893789	0.9496	0.825703
FAM13B	0.947074	0.943723	0.893775	0.9496	0.825757
DSE	0.95227	0.938553	0.893756	0.949601	0.825812
ADAMTS8	0.957496	0.933421	0.893746	0.949601	0.825865
KEL	0.949019	0.941749	0.893737	0.949601	0.825919
FBXO11	0.946038	0.944713	0.893734	0.949602	0.825973
KRI1	0.954226	0.936593	0.893722	0.949602	0.826027
PSD2	0.959464	0.931475	0.893717	0.949602	0.826082
ZNF425	0.960909	0.93002	0.893665	0.949603	0.826135
UNK	0.963148	0.927843	0.89365	0.949603	0.826188
GIT2	0.951098	0.939535	0.89359	0.949604	0.826241
AGBL2	0.944874	0.945703	0.893571	0.949604	0.826296
OTUD7B	0.953052	0.937572	0.893555	0.949604	0.82635
UHRF2	0.949538	0.94101	0.893525	0.949605	0.826403
TCF25	0.960252	0.930505	0.893519	0.949605	0.826458
RASA2	0.942294	0.948186	0.893469	0.949605	0.826512
SNCAIP	0.953182	0.937327	0.893444	0.949606	0.826565
LRCH4	0.958151	0.932447	0.893426	0.949606	0.826618
MGEA5	0.949408	0.94101	0.893403	0.949606	0.826672
SGIP1	0.948889	0.941503	0.893381	0.949607	0.826727
COL9A3	0.94811	0.942242	0.89335	0.949607	0.826781
RGS9	0.945133	0.945208	0.893347	0.949608	0.826835
MOGS	0.956056	0.934395	0.893334	0.949608	0.826889
DCLK1	0.951749	0.938553	0.893267	0.949608	0.826941
GALNT5	0.951228	0.939044	0.893245	0.949609	0.826995
NCAM1	0.958938	0.931475	0.893228	0.949609	0.827048
KIAA1804	0.950708	0.939535	0.893223	0.949609	0.827156
PIWIL4	0.950708	0.939535	0.893223	0.94961	0.827156
KIAA1530	0.963412	0.927119	0.893197	0.94961	0.827209
GRIA1	0.955402	0.934883	0.893189	0.94961	0.827263
DBC1	0.960646	0.929778	0.893188	0.949611	0.827318
MAGED4B	0.960383	0.93002	0.893176	0.949611	0.82737
NDST4	0.943712	0.946447	0.893173	0.949612	0.827423
TTC13	0.943454	0.946695	0.893163	0.949612	0.827477
RAD54L	0.951098	0.939044	0.893123	0.949612	0.827529
COG5	0.947851	0.942242	0.893105	0.949613	0.827583
E2F8	0.950578	0.939535	0.893101	0.949613	0.827635
NADSYN1	0.953313	0.936838	0.893099	0.949613	0.827689
CDH20	0.960778	0.929536	0.893077	0.949614	0.827743
GRIA2	0.950708	0.939289	0.89299	0.949614	0.827796
DLG4	0.960909	0.929294	0.892967	0.949614	0.82785
LEMD3	0.949148	0.940764	0.892925	0.949615	0.827904
RABEP1	0.945909	0.94397	0.89291	0.949615	0.827958
IQCE	0.954095	0.93586	0.8929	0.949616	0.828011
ARHGAP10	0.947333	0.942489	0.89285	0.949616	0.828064
MAP7	0.95253	0.937327	0.892833	0.949616	0.828118
TNPO2	0.963016	0.927119	0.89283	0.949617	0.828172
WDR47	0.949278	0.940518	0.892813	0.949617	0.828225
SPICE1	0.949019	0.940764	0.892803	0.949617	0.828277
TOP1	0.942809	0.946943	0.892787	0.949618	0.828331
CARD6	0.951228	0.938553	0.892778	0.949618	0.828386
CSF3R	0.953704	0.936104	0.892766	0.949618	0.828493
ALG13	0.953704	0.936104	0.892766	0.949619	0.828493
LOXL4	0.958938	0.93099	0.892762	0.949619	0.828546
TNNI3K	0.944229	0.945455	0.892726	0.94962	0.8286
PLG	0.949408	0.940272	0.892702	0.94962	0.828654
GSG2	0.962094	0.927843	0.892672	0.94962	0.828706
STAT3	0.948629	0.94101	0.89267	0.949621	0.82876
ZFYVE20	0.950578	0.939044	0.892634	0.949621	0.828812
ANKS6	0.955794	0.933908	0.892624	0.949621	0.828865
EPS8	0.947074	0.942489	0.892606	0.949622	0.828919
SMURF2	0.940878	0.948683	0.892595	0.949622	0.828972
C17orf57	0.946297	0.943229	0.892575	0.949622	0.829026
DDX10	0.948759	0.940764	0.892558	0.949623	0.82908
PCDHB4	0.963939	0.925913	0.892524	0.949623	0.829135
ENPP3	0.945004	0.944465	0.892523	0.949624	0.829189
GPAT2	0.953182	0.936349	0.892511	0.949624	0.829242
WDR78	0.94397	0.945455	0.892482	0.949624	0.829351
KIF6	0.94397	0.945455	0.892482	0.949625	0.829351
RPH3A	0.949408	0.940026	0.892469	0.949625	0.829405
TRPC6	0.950838	0.938553	0.892412	0.949625	0.82946
CCDC129	0.953052	0.936349	0.892389	0.949626	0.829513
CCDC142	0.955533	0.933908	0.892379	0.949626	0.829566
SLCO5A1	0.959201	0.930262	0.892309	0.949626	0.82962
OLFML2B	0.956187	0.933177	0.892291	0.949627	0.829673
CYLD	0.950708	0.938553	0.89229	0.949627	0.829726
SPATA13	0.947721	0.941503	0.892282	0.949628	0.82978
JUP	0.963148	0.926395	0.892255	0.949628	0.829834
NEDD9	0.954879	0.934395	0.892234	0.949628	0.829887
KCNQ4	0.962094	0.92736	0.892207	0.949629	0.82994
SYCP1	0.939721	0.94943	0.892199	0.949629	0.829994
TFR2	0.956579	0.93269	0.892192	0.949629	0.830048
LONP2	0.951098	0.938062	0.892189	0.94963	0.830101
ROR1	0.956056	0.933177	0.892169	0.94963	0.830154
SPATA5	0.947333	0.941749	0.89215	0.94963	0.830209
GPAM	0.943841	0.945208	0.892126	0.949631	0.830263
PPP1R12A	0.949538	0.939535	0.892124	0.949631	0.830317
ESRP2	0.957496	0.931718	0.892116	0.949632	0.83037
E2F7	0.951488	0.937572	0.892089	0.949632	0.830423
POSTN	0.945779	0.943229	0.892087	0.949632	0.830476
CDH24	0.95671	0.932447	0.892082	0.949633	0.83053
INTU	0.951228	0.937817	0.892078	0.949633	0.830584
FBLN1	0.956448	0.93269	0.89207	0.949633	0.830639
SIM1	0.955663	0.933421	0.892036	0.949634	0.830693
PCDHB15	0.963148	0.926154	0.892023	0.949634	0.830745
KCNB1	0.96012	0.929051	0.892001	0.949635	0.830798
DVL1	0.965128	0.924229	0.891999	0.949635	0.83085
PIP5K1C	0.962094	0.927119	0.891975	0.949635	0.830904
ACO2	0.956841	0.932204	0.891971	0.949636	0.830958
DDN	0.959332	0.929778	0.891966	0.949636	0.831011
PNPT1	0.94268	0.946199	0.891963	0.949636	0.831065
ABLIM3	0.94837	0.940518	0.891959	0.949637	0.831117
AKAP2	0.955794	0.933177	0.891925	0.949637	0.83117
TRAP1	0.95501	0.933908	0.891891	0.949637	0.831224
POMGNT1	0.949538	0.939289	0.891891	0.949638	0.831279
PRKCG	0.957234	0.931718	0.891872	0.949638	0.831333
PCDHB5	0.966715	0.922549	0.891842	0.949639	0.831387
GRIN3B	0.961699	0.92736	0.891841	0.949639	0.831439
C9orf172	0.964203	0.92495	0.89184	0.949639	0.83149
SP140	0.945004	0.943723	0.891822	0.94964	0.831543
MAGEC1	0.955925	0.932934	0.891815	0.94964	0.831596
ZC3H12C	0.952921	0.93586	0.891801	0.94964	0.83165
SLC27A3	0.960646	0.928326	0.891793	0.949641	0.831759
STOX2	0.960646	0.928326	0.891793	0.949641	0.831759
HGF	0.940749	0.947937	0.891771	0.949641	0.831811
ARHGAP9	0.954879	0.933908	0.891769	0.949642	0.831865
CLASRP	0.94837	0.940272	0.891726	0.949642	0.831919
DDX58	0.945391	0.943229	0.891721	0.949643	0.831973
PRDM9	0.950838	0.937817	0.891712	0.949643	0.832026
POMT1	0.947851	0.940764	0.891704	0.949643	0.832079
ARHGEF19	0.953052	0.935616	0.89169	0.949644	0.832134
NELL1	0.946815	0.941749	0.891662	0.949644	0.832188
KAT2B	0.943841	0.944713	0.891659	0.949644	0.832242
ARMC5	0.96698	0.92207	0.891623	0.949645	0.832297
CATSPER1	0.961436	0.92736	0.891597	0.949645	0.832351
SUV420H1	0.950448	0.938062	0.891579	0.949645	0.832405
IGDCC3	0.958414	0.930262	0.891576	0.949646	0.832459
NBPF14	0.944487	0.94397	0.891568	0.949646	0.832512
ESPNL	0.960646	0.928084	0.891561	0.949647	0.832567
PIK3AP1	0.955402	0.933177	0.891559	0.949647	0.832621
RGL2	0.952661	0.93586	0.891557	0.949647	0.832673
ZNF786	0.965392	0.923509	0.891548	0.949648	0.832728
ELMO1	0.948889	0.939535	0.891514	0.949648	0.832783
RASAL3	0.956317	0.932204	0.891483	0.949648	0.832836
DDX26B	0.945133	0.943229	0.891477	0.949649	0.832891
ARHGEF7	0.956056	0.932447	0.891472	0.949649	0.832945
PCIF1	0.955794	0.93269	0.89146	0.949649	0.832999
HACE1	0.944616	0.943723	0.891456	0.94965	0.833052
CDH1	0.954487	0.933908	0.891403	0.94965	0.833106
PCDHB6	0.96698	0.921831	0.891391	0.949651	0.83316
PRKCE	0.957627	0.930747	0.891309	0.949651	0.833215
NELL2	0.946685	0.941503	0.891307	0.949651	0.833268
HEATR2	0.954879	0.933421	0.891304	0.949652	0.833322
ADARB2	0.964864	0.923749	0.891292	0.949652	0.833375
JPH3	0.969632	0.919202	0.891287	0.949652	0.833427
GRIK2	0.947851	0.940272	0.891238	0.949653	0.833481
C11orf2	0.966053	0.922549	0.891232	0.949653	0.833534
ABCF3	0.955794	0.932447	0.891228	0.949653	0.833588
PCDHB2	0.968305	0.920396	0.891223	0.949654	0.833643
TTF1	0.949798	0.938308	0.891203	0.949654	0.833697
ESYT2	0.949019	0.939044	0.89117	0.949655	0.83375
DPP8	0.948759	0.939289	0.891159	0.949655	0.833805
EXOC1	0.944745	0.943229	0.891111	0.949655	0.833859
SV2A	0.952921	0.935127	0.891103	0.949656	0.833913
FAM47A	0.965392	0.923029	0.891085	0.949656	0.833966
KIF18A	0.946944	0.94101	0.891084	0.949656	0.83402
PLA2G4B	0.95514	0.932934	0.891083	0.949657	0.834073
WDR44	0.946685	0.941256	0.891073	0.949657	0.834128
ALS2CR11	0.931155	0.956944	0.891063	0.949657	0.834181
NLGN2	0.963807	0.92447	0.891011	0.949658	0.834234
ENPP1	0.942165	0.945703	0.891008	0.949658	0.834288
CDK11A	0.961041	0.927119	0.890999	0.949659	0.834342
ATXN1	0.965789	0.922549	0.890988	0.949659	0.834394
MCM6	0.949798	0.938062	0.89097	0.949659	0.834447
TAF4	0.949278	0.938553	0.890948	0.94966	0.834501
SIDT1	0.952009	0.93586	0.890947	0.94966	0.834555
CDCP1	0.957234	0.930747	0.890943	0.94966	0.834609
SLC8A1	0.954487	0.933421	0.890938	0.949661	0.834663
HNRNPM	0.956972	0.93099	0.890931	0.949661	0.834717
CLCA2	0.945779	0.941996	0.89092	0.949661	0.834771
MAD1L1	0.95671	0.931233	0.89092	0.949662	0.834825
EMR2	0.953704	0.934151	0.890904	0.949662	0.834878
FAM129A	0.950968	0.936838	0.890903	0.949663	0.834932
GPRIN1	0.961436	0.926636	0.890901	0.949663	0.834986
AASS	0.950708	0.937083	0.890892	0.949663	0.835039
LRP3	0.963676	0.92447	0.890889	0.949664	0.835093
TRPV2	0.950448	0.937327	0.890881	0.949664	0.835146
MED25	0.955402	0.932447	0.890862	0.949664	0.8352
NLGN3	0.960383	0.927601	0.890853	0.949665	0.835254
SLC5A2	0.962884	0.925191	0.890852	0.949665	0.835308
IL17RA	0.957365	0.930505	0.890833	0.949665	0.835361
HNRNPUL2	0.946167	0.941503	0.890819	0.949666	0.835415
PMFBP1	0.94565	0.941996	0.890798	0.949666	0.83547
PPP6R3	0.942423	0.945208	0.890785	0.949667	0.835524
SLC27A1	0.963807	0.924229	0.890779	0.949667	0.835577
RBBP8	0.945133	0.942489	0.890777	0.949667	0.83563
ZZZ3	0.944616	0.942982	0.890756	0.949668	0.835685
C7orf63	0.944099	0.943476	0.890735	0.949668	0.835739
HOOK2	0.95227	0.935371	0.890726	0.949668	0.835791
SLMAP	0.943841	0.943723	0.890725	0.949669	0.835846
ZER1	0.959726	0.928084	0.890707	0.949669	0.835899
TLE1	0.95671	0.93099	0.890687	0.949669	0.835954
CDH16	0.953704	0.933908	0.890672	0.94967	0.836008
PDE6C	0.945004	0.942489	0.890655	0.94967	0.836062
USP33	0.942036	0.945455	0.890653	0.949671	0.836116
LRRC4B	0.972691	0.915634	0.890628	0.949671	0.836223
MLXIPL	0.959595	0.928084	0.890585	0.949671	0.836277
CHD1L	0.943196	0.944218	0.890583	0.949672	0.836331
KCNB2	0.956579	0.93099	0.890566	0.949672	0.836385
RIN2	0.961567	0.926154	0.890559	0.949672	0.836439
ZHX3	0.956317	0.931233	0.890554	0.949673	0.836491
ZNF197	0.950838	0.936593	0.890548	0.949673	0.836546
COPB2	0.944099	0.943229	0.890502	0.949673	0.836598
PLK4	0.946556	0.940764	0.890486	0.949674	0.836706
ZNF280D	0.946556	0.940764	0.890486	0.949674	0.836706
TPCN2	0.948759	0.938553	0.890461	0.949675	0.83676
FAM186B	0.953182	0.934151	0.890417	0.949675	0.836814
SCYL1	0.955402	0.931961	0.890397	0.949675	0.836921
EXOC3L1	0.955402	0.931961	0.890397	0.949676	0.836921
PCDHB7	0.965392	0.92231	0.890391	0.949676	0.836975
SNX29	0.960383	0.927119	0.890389	0.949676	0.837029
INTS7	0.946944	0.940272	0.890385	0.949677	0.837084
SEC23B	0.943196	0.94397	0.890349	0.949677	0.837138
PI4KB	0.951358	0.93586	0.890338	0.949677	0.837191
MIOS	0.945391	0.941749	0.890321	0.949678	0.837245
PRSS36	0.953052	0.934151	0.890295	0.949678	0.8373
ALDH18A1	0.950318	0.936838	0.890294	0.949679	0.837353
CATSPERD	0.95253	0.934639	0.890272	0.949679	0.837407
PGAP1	0.944099	0.942982	0.890269	0.949679	0.837462
AMPD3	0.95501	0.932204	0.890264	0.94968	0.837513
C9orf131	0.952009	0.935127	0.89025	0.94968	0.837566
KDM1A	0.945779	0.941256	0.890221	0.94968	0.837621
ENGASE	0.953965	0.933177	0.890218	0.949681	0.837676
TRIM46	0.958676	0.928568	0.890196	0.949681	0.837729
CLCA1	0.947721	0.939289	0.890185	0.949681	0.837783
RHOBTB2	0.958414	0.92881	0.890184	0.949682	0.837837
MZF1	0.963148	0.924229	0.890169	0.949682	0.837891
ANKZF1	0.949928	0.937083	0.890161	0.949683	0.837944
MORC4	0.946685	0.940272	0.890142	0.949683	0.837999
SMURF1	0.949408	0.937572	0.890139	0.949683	0.838052
GRAMD1A	0.956841	0.930262	0.890113	0.949684	0.838104
CPT1B	0.956579	0.930505	0.890102	0.949684	0.838159
HAUS6	0.94811	0.938798	0.890084	0.949684	0.838212
PTPRA	0.949538	0.937327	0.890028	0.949685	0.838266
MICALL2	0.957496	0.929536	0.890027	0.949685	0.83832
PCSK4	0.95671	0.930262	0.889991	0.949685	0.838372
PNISR	0.945779	0.94101	0.889988	0.949686	0.838426
ECT2	0.942809	0.94397	0.889984	0.949686	0.83848
CCDC73	0.945262	0.941503	0.889967	0.949687	0.838535
SFMBT1	0.947981	0.938798	0.889963	0.949687	0.838587
ALDH1L2	0.947462	0.939289	0.889941	0.949687	0.83864
HERC5	0.946685	0.940026	0.889909	0.949688	0.838694
DDR2	0.949408	0.937327	0.889906	0.949688	0.838749
EMR1	0.949148	0.937572	0.889895	0.949688	0.838803
EPAS1	0.954357	0.932447	0.889887	0.949689	0.838856
PCDH11Y	0.951488	0.935127	0.889763	0.949689	0.838911
ERCC2	0.956187	0.930505	0.889736	0.949689	0.838966
HCN3	0.964335	0.922549	0.889647	0.94969	0.839021
GRIK1	0.950838	0.935616	0.889619	0.94969	0.839073
TLK2	0.93895	0.94744	0.889599	0.949691	0.839127
CDH2	0.950058	0.936349	0.889585	0.949691	0.839181
ADAMTSL2	0.95501	0.931475	0.889568	0.949691	0.839235
MSH4	0.943841	0.942489	0.88956	0.949692	0.839289
EPB41L4B	0.946556	0.939781	0.889555	0.949692	0.839344
RAI14	0.945521	0.940764	0.889512	0.949692	0.839398
NCAPG	0.945004	0.941256	0.889491	0.949693	0.839453
DAG1	0.962884	0.923749	0.889463	0.949693	0.839506
KPNB1	0.944229	0.941996	0.889459	0.949693	0.839559
MAML1	0.95514	0.931233	0.889458	0.949694	0.839613
OVCH1	0.9524	0.933908	0.889454	0.949694	0.839667
LRSAM1	0.949408	0.936838	0.889442	0.949695	0.839722
TAP1	0.954095	0.932204	0.889412	0.949695	0.839776
E4F1	0.964071	0.922549	0.889403	0.949695	0.83983
DCST1	0.953573	0.93269	0.889389	0.949696	0.839884
PHF15	0.956056	0.930262	0.889383	0.949696	0.839935
FCRL5	0.953313	0.932934	0.889378	0.949696	0.840041
ALDH16A1	0.953313	0.932934	0.889378	0.949697	0.840041
SLC6A5	0.953052	0.933177	0.889366	0.949697	0.840095
NLGN4X	0.960778	0.925672	0.889365	0.949697	0.840149
EPS8L1	0.95802	0.928326	0.889355	0.949698	0.840203
NOL8	0.952791	0.933421	0.889355	0.949698	0.840255
MYRIP	0.949538	0.936593	0.889331	0.949699	0.840308
SH3RF1	0.954487	0.931718	0.889313	0.949699	0.840362
TTLL3	0.951749	0.934395	0.88931	0.949699	0.840416
SAGE1	0.949019	0.937083	0.889309	0.9497	0.840469
CXXC1	0.959464	0.926877	0.889305	0.9497	0.840523
ERAP2	0.946038	0.940026	0.889301	0.9497	0.840576
ADRBK1	0.953965	0.932204	0.88929	0.949701	0.840628
TEX11	0.939592	0.946447	0.889274	0.949701	0.840682
DNA2	0.953443	0.93269	0.889267	0.949701	0.840736
SCARF2	0.962357	0.923989	0.889207	0.949702	0.840844
UNC80	0.906195	0.98122	0.889177	0.949702	0.840898
INTS6	0.944358	0.941503	0.889115	0.949703	0.840953
ABLIM1	0.949798	0.936104	0.88911	0.949703	0.841006
PEX6	0.954748	0.931233	0.889093	0.949703	0.84106
KIAA1024	0.956972	0.929051	0.889076	0.949704	0.841114
C10orf118	0.940363	0.945455	0.889072	0.949704	0.841168
NLRC4	0.951488	0.934395	0.889066	0.949704	0.841222
DGCR8	0.956448	0.929536	0.889053	0.949705	0.841276
PRKD3	0.947981	0.937817	0.889033	0.949705	0.841381
KIAA0146	0.947981	0.937817	0.889033	0.949705	0.841381
SEMA6C	0.950188	0.935616	0.88901	0.949706	0.841435
GRIA4	0.944229	0.941503	0.888994	0.949706	0.841488
CDH15	0.960515	0.925432	0.888891	0.949707	0.841542
ZNF507	0.950058	0.935616	0.888889	0.949707	0.841596
VPS39	0.944099	0.941503	0.888872	0.949707	0.841651
POLR3E	0.954748	0.93099	0.888861	0.949708	0.841706
ZC3H6	0.951749	0.933908	0.888846	0.949708	0.84176
FAM123C	0.956972	0.92881	0.888845	0.949708	0.841815
CNOT3	0.953704	0.931961	0.888815	0.949709	0.841869
ABCB8	0.958676	0.927119	0.888806	0.949709	0.841924
AVIL	0.945004	0.940518	0.888793	0.94971	0.841977
LRRC37B	0.949408	0.936104	0.888745	0.94971	0.84203
CCDC57	0.953834	0.931718	0.888705	0.94971	0.842083
CTNNA3	0.94837	0.937083	0.888701	0.949711	0.842136
BCAR3	0.953965	0.931475	0.888595	0.949711	0.842189
CXorf57	0.945779	0.939535	0.888593	0.949711	0.842243
CAPRIN2	0.942809	0.942489	0.888587	0.949712	0.842297
DHX15	0.945262	0.940026	0.888571	0.949712	0.842348
MCM5	0.956056	0.929294	0.888456	0.949712	0.842402
BRSK1	0.955794	0.929536	0.888445	0.949713	0.842456
OTUD7A	0.958283	0.927119	0.888441	0.949713	0.842511
H6PD	0.961962	0.923509	0.88838	0.949714	0.842618
KIF3C	0.959464	0.925913	0.88838	0.949714	0.842671
MARK2	0.954226	0.93099	0.888375	0.949714	0.842723
BBX	0.945779	0.939289	0.88836	0.949715	0.842777
VPS54	0.942809	0.942242	0.888355	0.949715	0.842831
PRKD1	0.950708	0.934395	0.888337	0.949715	0.842883
TAF3	0.950448	0.934639	0.888326	0.949716	0.842938
HELLS	0.938565	0.946447	0.888302	0.949716	0.842992
PTPRE	0.946944	0.938062	0.888293	0.949716	0.843046
DPP3	0.954357	0.930747	0.888265	0.949717	0.843101
KIAA0317	0.948629	0.936349	0.888248	0.949717	0.843153
POLN	0.94565	0.939289	0.888239	0.949718	0.843206
CDH26	0.94837	0.936593	0.888237	0.949718	0.843258
HMGCR	0.947592	0.937327	0.888204	0.949718	0.843311
PDPR	0.955533	0.929536	0.888202	0.949719	0.843365
ADAMTS4	0.957234	0.927843	0.888163	0.949719	0.843418
APP	0.94824	0.936593	0.888115	0.949719	0.843473
PHC2	0.955925	0.929051	0.888103	0.94972	0.843528
SEMA4F	0.953182	0.931718	0.888097	0.94972	0.843581
URGCP	0.959332	0.925672	0.888027	0.94972	0.843634
ACAP1	0.950058	0.934639	0.887961	0.949721	0.843688
RPS6KA4	0.956972	0.927843	0.88792	0.949721	0.843742
PLEKHG6	0.946038	0.938553	0.887907	0.949722	0.843796
STK31	0.943067	0.941503	0.8879	0.949722	0.843848
BRAT1	0.958676	0.926154	0.887882	0.949722	0.843902
ERCC3	0.947203	0.937327	0.88784	0.949723	0.843955
ZNF518B	0.954879	0.929778	0.887825	0.949723	0.844008
CARS	0.951879	0.93269	0.887808	0.949723	0.844062
MPO	0.96183	0.923029	0.887797	0.949724	0.844116
AKAP1	0.954095	0.930505	0.88779	0.949724	0.844169
DUS3L	0.961567	0.923269	0.887785	0.949724	0.844223
WDR63	0.94268	0.941749	0.887768	0.949725	0.844276
USP13	0.945391	0.939044	0.887764	0.949725	0.84433
SHKBP1	0.956056	0.928568	0.887763	0.949726	0.844383
NLRP14	0.947333	0.937083	0.887729	0.949726	0.844435
SLC8A3	0.955271	0.929294	0.887727	0.949726	0.84449
TGFBRAP1	0.956448	0.928084	0.887665	0.949727	0.844543
TCEB3B	0.960383	0.924229	0.887614	0.949727	0.844596
ARHGAP17	0.949928	0.934395	0.887608	0.949727	0.844651
JAKMIP3	0.96012	0.92447	0.887602	0.949728	0.844704
PLOD1	0.9524	0.931961	0.8876	0.949728	0.844759
CCDC147	0.943712	0.940518	0.887578	0.949728	0.844812
CUL1	0.940749	0.943476	0.887574	0.949729	0.844866
ZSCAN10	0.965524	0.919202	0.887512	0.949729	0.844975
NLRP9	0.950318	0.933908	0.887509	0.94973	0.845028
AFAP1L1	0.950058	0.934151	0.887498	0.94973	0.845082
CCP110	0.945521	0.938553	0.887421	0.94973	0.845136
STAT2	0.942294	0.941749	0.887404	0.949731	0.84519
FGFR2	0.949408	0.934639	0.887354	0.949731	0.845244
AMOTL2	0.954618	0.929536	0.887351	0.949731	0.845298
SLC45A1	0.962094	0.92231	0.887348	0.949732	0.845352
USPL1	0.949148	0.934883	0.887343	0.949732	0.845406
ESYT3	0.94565	0.938308	0.887311	0.949733	0.845461
FAM59A	0.953313	0.930747	0.887293	0.949733	0.845513
ZNF208	0.947333	0.936593	0.887265	0.949733	0.845566
PDE8B	0.952009	0.931961	0.887236	0.949734	0.845619
PLOD3	0.951749	0.932204	0.887224	0.949734	0.845673
MCM4	0.953965	0.93002	0.887207	0.949734	0.845727
NSMAF	0.945262	0.938553	0.887178	0.949735	0.845781
DENND2C	0.944487	0.939289	0.887146	0.949735	0.845834
VCP	0.949668	0.934151	0.887134	0.949735	0.845888
DZIP1	0.948889	0.934883	0.8871	0.949736	0.845942
NFXL1	0.940235	0.943476	0.887089	0.949736	0.845997
UBTF	0.94837	0.935371	0.887078	0.949737	0.84605
MSH2	0.945391	0.938308	0.887068	0.949737	0.846104
PLA2G4F	0.947592	0.936104	0.887045	0.949737	0.846158
TNPO1	0.944616	0.939044	0.887036	0.949738	0.846212
AP2B1	0.948759	0.934883	0.886979	0.949738	0.846319
ARHGAP11A	0.947462	0.936104	0.886923	0.949738	0.846373
NARG2	0.944229	0.939289	0.886904	0.949739	0.846426
TRPV3	0.954879	0.92881	0.886901	0.949739	0.846479
TMEM8A	0.959595	0.924229	0.886886	0.949739	0.846532
PIK3C3	0.943454	0.940026	0.886872	0.94974	0.846587
ERAP1	0.94565	0.937817	0.886847	0.94974	0.846696
LTK	0.950578	0.932934	0.886826	0.949741	0.84675
DNAJC6	0.945133	0.938308	0.886825	0.949741	0.846802
LARGE	0.955533	0.928084	0.886815	0.949741	0.846854
DCST2	0.950318	0.933177	0.886815	0.949742	0.846906
OSBPL8	0.941135	0.942242	0.886777	0.949742	0.84696
ARHGAP26	0.946038	0.937327	0.886747	0.949742	0.847014
AP1G2	0.948759	0.934639	0.886747	0.949743	0.847067
JAKMIP2	0.941521	0.941749	0.886677	0.949743	0.847122
STAT6	0.946685	0.936593	0.886659	0.949744	0.847176
ECEL1	0.949148	0.934151	0.886648	0.949744	0.847231
ZNF628	0.959332	0.924229	0.886643	0.949744	0.847285
MAP4K3	0.940492	0.942736	0.886635	0.949745	0.847339
SP100	0.940235	0.942982	0.886625	0.949745	0.847392
GTF3C3	0.945391	0.937817	0.886604	0.949745	0.847446
CCNF	0.950318	0.932934	0.886583	0.949746	0.847498
MARK1	0.94165	0.941503	0.886566	0.949746	0.847551
TFIP11	0.95227	0.93099	0.886554	0.949746	0.847606
VIL1	0.949538	0.933664	0.88655	0.949747	0.847658
RUSC1	0.958151	0.925191	0.886473	0.949747	0.847763
TRPC3	0.952921	0.930262	0.886467	0.949748	0.847816
VAV3	0.938565	0.944465	0.886442	0.949748	0.847868
VWA3A	0.954095	0.929051	0.886404	0.949748	0.847922
TAS1R2	0.961567	0.921831	0.886402	0.949749	0.847975
GAS2L2	0.956579	0.926636	0.886401	0.949749	0.848029
SLC12A1	0.951358	0.931718	0.886398	0.949749	0.848082
NEFM	0.960778	0.922549	0.886365	0.94975	0.848189
PHC3	0.950578	0.932447	0.886364	0.94975	0.848349
PLCL2	0.950578	0.932447	0.886364	0.94975	0.848349
C3orf20	0.950578	0.932447	0.886364	0.949751	0.848349
TRIM3	0.959989	0.923269	0.886328	0.949751	0.848403
OSMR	0.944099	0.938798	0.886319	0.949752	0.848457
TRPC7	0.959726	0.923509	0.886316	0.949752	0.84851
TSC22D1	0.953704	0.929294	0.886271	0.949752	0.848565
VPS41	0.939079	0.943723	0.88623	0.949753	0.848619
ARHGEF26	0.95514	0.927843	0.88622	0.949753	0.848672
TDRD9	0.944487	0.938308	0.886219	0.949753	0.848726
MAML2	0.946944	0.93586	0.886207	0.949754	0.848779
DVL3	0.959858	0.923269	0.886207	0.949754	0.848833
GANC	0.941006	0.941749	0.886192	0.949755	0.848886
MSH5	0.943196	0.939535	0.886166	0.949755	0.848939
NLRP6	0.958807	0.924229	0.886158	0.949755	0.848993
KANSL1L	0.939464	0.943229	0.88613	0.949756	0.849046
PMS2	0.947333	0.935371	0.886108	0.949756	0.849101
CSF2RB	0.95501	0.927843	0.886099	0.949756	0.84921
SLITRK3	0.949538	0.933177	0.886087	0.949757	0.849264
CIZ1	0.946815	0.93586	0.886086	0.949757	0.849318
KAT2A	0.950968	0.931718	0.886034	0.949757	0.84937
KLHDC7A	0.965657	0.917534	0.886023	0.949758	0.849424
SLC9A2	0.947721	0.934883	0.886009	0.949758	0.849477
PCSK7	0.952661	0.93002	0.885993	0.949759	0.84953
DCLRE1A	0.946944	0.935616	0.885976	0.949759	0.849583
CAPN3	0.949408	0.933177	0.885966	0.949759	0.849637
NOC2L	0.954357	0.928326	0.885954	0.94976	0.849691
DNAH12	0.909788	0.973784	0.885937	0.94976	0.849745
KCTD19	0.94837	0.934151	0.885921	0.94976	0.849799
ATP2C1	0.942165	0.940272	0.885891	0.949761	0.849854
TRIM71	0.957758	0.92495	0.885879	0.949761	0.849907
MTA1	0.95671	0.925913	0.88583	0.949761	0.84996
RPS6KA2	0.951228	0.931233	0.885815	0.949762	0.850013
GRM6	0.956187	0.926395	0.885807	0.949762	0.850066
EEF2K	0.950968	0.931475	0.885803	0.949763	0.850119
ITCH	0.939849	0.942489	0.885797	0.949763	0.850173
RAG1	0.955663	0.926877	0.885783	0.949763	0.850226
ECT2L	0.942294	0.940026	0.885781	0.949764	0.85028
PCDHGA4	0.962357	0.920396	0.885749	0.949764	0.850333
SLC24A1	0.953313	0.929051	0.885676	0.949764	0.850386
CD22	0.947592	0.934639	0.885656	0.949765	0.850439
PLCD1	0.953965	0.928326	0.88559	0.949765	0.850493
RTN4	0.950448	0.931718	0.885549	0.949766	0.850545
IKBKB	0.941521	0.940518	0.885518	0.949766	0.850599
AP2A2	0.959595	0.922789	0.885504	0.949766	0.850651
TEX10	0.940749	0.941256	0.885486	0.949767	0.850706
MYO19	0.951619	0.930505	0.885486	0.949767	0.85076
GIT1	0.954095	0.928084	0.885481	0.949767	0.850814
STAT5B	0.948629	0.933421	0.88547	0.949768	0.850867
FAM120B	0.945909	0.936104	0.885469	0.949768	0.850921
LRRC8A	0.966053	0.916583	0.885468	0.949768	0.850974
PDE6A	0.94811	0.933908	0.885448	0.949769	0.851029
EPX	0.953313	0.92881	0.885446	0.949769	0.851138
TLR8	0.953313	0.92881	0.885446	0.94977	0.851138
MFI2	0.95802	0.924229	0.88543	0.94977	0.851191
PSMD2	0.945779	0.936104	0.885348	0.94977	0.851244
AP1G1	0.940106	0.941749	0.885344	0.949771	0.851299
KIAA1407	0.942552	0.939289	0.885328	0.949771	0.851404
MCTP1	0.942552	0.939289	0.885328	0.949771	0.851404
MMS19	0.954618	0.92736	0.885274	0.949772	0.851457
USP15	0.937796	0.94397	0.885252	0.949772	0.851511
FGFR3	0.956317	0.925672	0.885237	0.949773	0.851563
GART	0.945391	0.936349	0.885216	0.949773	0.851618
MATN2	0.958283	0.923749	0.885212	0.949773	0.85167
ZNF598	0.962752	0.919441	0.885194	0.949774	0.851776
PDZD4	0.962752	0.919441	0.885194	0.949774	0.851776
XPC	0.95501	0.926877	0.885177	0.949774	0.85183
NRIP1	0.949538	0.932204	0.885163	0.949775	0.851883
RFX6	0.943841	0.937817	0.885151	0.949775	0.851936
ABR	0.951488	0.930262	0.885134	0.949775	0.851988
ABI3BP	0.948759	0.932934	0.885129	0.949776	0.852042
MCM3	0.9485	0.933177	0.885118	0.949776	0.852097
SALL2	0.956187	0.925672	0.885115	0.949777	0.85215
CDH22	0.963412	0.918725	0.885111	0.949777	0.852202
RSBN1	0.950708	0.93099	0.885099	0.949777	0.852257
AP4E1	0.941006	0.940518	0.885034	0.949778	0.852311
LOXL3	0.949148	0.932447	0.885031	0.949778	0.852364
PARP8	0.938052	0.943476	0.88503	0.949778	0.852417
ELAC2	0.948889	0.93269	0.88502	0.949779	0.852471
PRSS12	0.945909	0.935616	0.885007	0.949779	0.852526
C6	0.942165	0.939289	0.884965	0.949779	0.85258
CCDC132	0.939207	0.942242	0.88496	0.94978	0.852633
ZNF629	0.962489	0.919441	0.884951	0.94978	0.852686
RASAL1	0.95227	0.929294	0.884938	0.949781	0.85274
MAP3K12	0.949278	0.932204	0.884921	0.949781	0.852794
SIPA1	0.954226	0.92736	0.884911	0.949781	0.852847
PFKM	0.947462	0.933908	0.884842	0.949782	0.852901
EIF2C4	0.944745	0.936593	0.884842	0.949782	0.852955
SEMA6B	0.9524	0.929051	0.884829	0.949782	0.853009
FGFR1	0.952139	0.929294	0.884817	0.949783	0.853063
KIAA1751	0.954357	0.927119	0.884802	0.949783	0.853118
ANO9	0.954095	0.92736	0.88479	0.949784	0.853173
RSPH10B	0.951098	0.930262	0.884771	0.949784	0.853334
RSPH10B2	0.951098	0.930262	0.884771	0.949784	0.853334
SUN2	0.951098	0.930262	0.884771	0.949785	0.853334
GPLD1	0.945391	0.93586	0.884754	0.949785	0.853388
LPIN3	0.950578	0.930747	0.884748	0.949785	0.853441
LEPRE1	0.95253	0.92881	0.884719	0.949786	0.853494
PKD2	0.938694	0.942489	0.884708	0.949786	0.853549
ZBTB17	0.958414	0.923029	0.884644	0.949786	0.853603
ZC3HAV1	0.953182	0.928084	0.884633	0.949787	0.853658
GRM3	0.955402	0.925913	0.884619	0.949787	0.853709
FNBP4	0.939335	0.941749	0.884618	0.949788	0.853763
XYLT2	0.957627	0.923749	0.884607	0.949788	0.853817
TMC2	0.944487	0.936593	0.8846	0.949788	0.85387
BBS9	0.938565	0.942489	0.884587	0.949789	0.853924
ATP6V0A2	0.946685	0.934395	0.884578	0.949789	0.853977
MYOCD	0.945391	0.935616	0.884523	0.949789	0.854031
YTHDC1	0.936771	0.944218	0.884516	0.94979	0.854085
PROM2	0.949798	0.931233	0.884483	0.94979	0.854138
GRIA3	0.947074	0.933908	0.884479	0.949791	0.854191
QARS	0.947462	0.933421	0.884381	0.949791	0.854245
SNX14	0.939079	0.941749	0.884377	0.949791	0.8543
SLC14A2	0.949928	0.93099	0.884373	0.949792	0.854354
KIAA1383	0.954357	0.926636	0.884341	0.949792	0.854462
LOXL2	0.954357	0.926636	0.884341	0.949792	0.854462
RNF111	0.946167	0.934639	0.884325	0.949793	0.854515
RASA4	0.956056	0.92495	0.884304	0.949793	0.854568
LARS2	0.945391	0.935371	0.884292	0.949793	0.854673
NFKB2	0.945391	0.935371	0.884292	0.949794	0.854673
UNC5D	0.950578	0.930262	0.884287	0.949794	0.854778
STAT5A	0.950578	0.930262	0.884287	0.949795	0.854778
MAGEE1	0.960252	0.920874	0.884271	0.949795	0.854886
VWA7	0.949798	0.93099	0.884252	0.949795	0.854941
ZRANB3	0.946815	0.933908	0.884237	0.949796	0.854995
TRPC5	0.949019	0.931718	0.884218	0.949796	0.855047
JHDM1D	0.942809	0.937817	0.884183	0.949796	0.8551
PYGL	0.947721	0.932934	0.884161	0.949797	0.855155
CXorf22	0.947462	0.933177	0.88415	0.949797	0.855209
APOBR	0.95514	0.925672	0.884147	0.949797	0.855263
PPFIBP2	0.942423	0.938062	0.884051	0.949798	0.855317
SEMA4D	0.955533	0.925191	0.88405	0.949798	0.855371
GRM8	0.947074	0.933421	0.884018	0.949799	0.855424
GRM1	0.954226	0.926395	0.88399	0.949799	0.855478
SEMA4G	0.953965	0.926636	0.883978	0.949799	0.855531
MECOM	0.950448	0.93002	0.883935	0.9498	0.855585
SLC4A10	0.949668	0.930747	0.883901	0.9498	0.855639
FAM115A	0.952139	0.928326	0.883896	0.9498	0.855693
PITRM1	0.954357	0.926154	0.883881	0.949801	0.855748
CSE1L	0.941006	0.939289	0.883877	0.949801	0.8558
CBL	0.942938	0.937327	0.883842	0.949802	0.855907
MKL1	0.953052	0.92736	0.883822	0.949802	0.85596
TBC1D16	0.961962	0.918725	0.883779	0.949802	0.856013
PCDHGA9	0.956972	0.923509	0.883772	0.949803	0.856068
HDAC7	0.949019	0.931233	0.883757	0.949803	0.856122
NCOA7	0.940878	0.939289	0.883756	0.949803	0.856176
XPOT	0.94062	0.939535	0.883746	0.949804	0.85623
FMNL2	0.950708	0.929536	0.883717	0.949804	0.856283
MORC1	0.939849	0.940272	0.883714	0.949804	0.856337
COPB1	0.942294	0.937817	0.8837	0.949805	0.85639
NLRP13	0.947462	0.93269	0.883689	0.949805	0.856443
EPC1	0.941521	0.938553	0.883667	0.949806	0.856497
CDCA2	0.946944	0.933177	0.883667	0.949806	0.856551
VLDLR	0.941264	0.938798	0.883657	0.949806	0.856604
MIS18BP1	0.943712	0.936349	0.883644	0.949807	0.856656
REST	0.950838	0.929294	0.883607	0.949807	0.85671
INPP4B	0.939464	0.940518	0.883583	0.949807	0.856762
CDHR5	0.957758	0.922549	0.883579	0.949808	0.856816
NPAS2	0.947074	0.932934	0.883557	0.949808	0.856869
ZMYM6	0.935747	0.944218	0.883549	0.949809	0.856923
WDR3	0.941392	0.938553	0.883547	0.949809	0.856975
MCM10	0.945779	0.934151	0.883501	0.949809	0.85703
CDH5	0.957627	0.922549	0.883458	0.94981	0.857083
LRP8	0.946426	0.933421	0.883414	0.94981	0.857137
OSBPL3	0.943454	0.936349	0.883402	0.94981	0.857191
DPP9	0.958545	0.921591	0.883387	0.949811	0.857245
FIG4	0.94165	0.938062	0.883326	0.949811	0.8573
KANK4	0.952009	0.927843	0.883315	0.949811	0.857352
HNRNPU	0.949278	0.930505	0.883308	0.949812	0.857406
ISLR2	0.970694	0.909963	0.883296	0.949812	0.857459
TRAK2	0.94062	0.939044	0.883284	0.949813	0.857514
ERN1	0.958151	0.921831	0.883253	0.949813	0.857568
MORC3	0.944487	0.935127	0.883215	0.949813	0.857622
AXIN2	0.956579	0.923269	0.88318	0.949814	0.857676
CEBPZ	0.946167	0.933421	0.883172	0.949814	0.85773
ZNF618	0.960778	0.919202	0.883149	0.949814	0.857784
RANBP6	0.949798	0.929778	0.883101	0.949815	0.857838
PANK4	0.957234	0.922549	0.883096	0.949815	0.857891
ANKRD44	0.946038	0.933421	0.883051	0.949816	0.857944
ATP6V0A1	0.943325	0.936104	0.883051	0.949816	0.857997
ATG9A	0.954879	0.92471	0.882986	0.949816	0.858052
AASDH	0.944229	0.935127	0.882974	0.949817	0.858105
RECK	0.943454	0.93586	0.882941	0.949817	0.85816
COPG1	0.951358	0.928084	0.882941	0.949817	0.858212
ANKRD36B	0.942423	0.936838	0.882897	0.949818	0.858266
HERC4	0.941907	0.937327	0.882876	0.949818	0.858319
NVL	0.93895	0.940272	0.882869	0.949818	0.858372
JAKMIP1	0.952009	0.92736	0.882855	0.949819	0.858426
AP2A1	0.961699	0.91801	0.88285	0.949819	0.858479
MED15	0.945521	0.933664	0.882799	0.94982	0.858532
NFKB1	0.947721	0.931475	0.882779	0.94982	0.858585
NR3C2	0.946426	0.93269	0.882723	0.94982	0.858639
SGSM3	0.953573	0.925672	0.882697	0.949821	0.858692
ANO5	0.937539	0.941503	0.882696	0.949821	0.858746
FAM129B	0.950058	0.929051	0.882653	0.949821	0.858799
CD101	0.949538	0.929536	0.882629	0.949822	0.858853
KCNQ3	0.949668	0.929294	0.88252	0.949822	0.858905
SRGAP2	0.959595	0.919679	0.88252	0.949823	0.858958
CCDC136	0.949408	0.929536	0.882509	0.949823	0.859012
ARHGAP6	0.949148	0.929778	0.882497	0.949823	0.859066
PCDHGA1	0.961041	0.918249	0.882474	0.949824	0.859119
INO80D	0.953313	0.925672	0.882455	0.949824	0.859172
SIK2	0.944874	0.933908	0.882425	0.949824	0.859226
SMARCAL1	0.950058	0.92881	0.882423	0.949825	0.85928
SLC12A9	0.957234	0.921831	0.882408	0.949825	0.859332
PPP1R3A	0.944358	0.934395	0.882403	0.949825	0.859385
RB1	0.933065	0.945703	0.882403	0.949826	0.859438
ZNF341	0.953182	0.925672	0.882334	0.949826	0.859491
ATP6V0A4	0.942552	0.936104	0.882326	0.949827	0.859544
OCA2	0.9524	0.926395	0.882299	0.949827	0.859599
SEZ6	0.954879	0.923989	0.882298	0.949827	0.859652
USP37	0.939079	0.939535	0.882297	0.949828	0.859705
TYRO3	0.949668	0.929051	0.88229	0.949828	0.859759
POM121C	0.959332	0.919679	0.882278	0.949828	0.859813
VPS11	0.951619	0.927119	0.882263	0.949829	0.859866
MAP4K2	0.946426	0.932204	0.882262	0.949829	0.859921
WWP1	0.940492	0.938062	0.88224	0.94983	0.859975
KCNQ2	0.956056	0.922789	0.882238	0.94983	0.860029
SPG7	0.953052	0.925672	0.882214	0.94983	0.860083
USP35	0.957234	0.921591	0.882178	0.949831	0.860137
SART1	0.952009	0.926636	0.882166	0.949831	0.860191
ZEB1	0.946556	0.931961	0.882153	0.949831	0.860245
SLC26A8	0.946038	0.932447	0.882131	0.949832	0.860296
LNPEP	0.940363	0.938062	0.88212	0.949832	0.860403
LRRCC1	0.940363	0.938062	0.88212	0.949833	0.860403
RAD51AP2	0.946944	0.931475	0.882055	0.949833	0.860457
PCDHGA7	0.96183	0.917059	0.882055	0.949833	0.860511
FAM83G	0.961567	0.917297	0.882042	0.949834	0.860565
FAM179A	0.95907	0.919679	0.882036	0.949834	0.860618
CD97	0.954095	0.92447	0.882032	0.949834	0.860672
C19orf29	0.963544	0.915396	0.882024	0.949835	0.860725
CC2D1B	0.94565	0.93269	0.881999	0.949835	0.860778
ERC2	0.945133	0.933177	0.881976	0.949835	0.860831
KIAA1967	0.949019	0.929294	0.881917	0.949836	0.860885
DIS3	0.941521	0.936593	0.881822	0.949836	0.860938
IFIH1	0.944229	0.933908	0.881822	0.949837	0.860991
BCL11A	0.963544	0.915159	0.881796	0.949837	0.861044
PKP2	0.950578	0.927601	0.881757	0.949837	0.861099
LARP1B	0.937027	0.94101	0.881752	0.949838	0.861152
KIAA0753	0.941907	0.936104	0.881723	0.949838	0.861207
EML1	0.944099	0.933908	0.881702	0.949838	0.86126
FGD1	0.949278	0.92881	0.881699	0.949839	0.861314
PSMD1	0.940363	0.937572	0.881659	0.949839	0.861368
ODF2	0.947462	0.930505	0.881618	0.94984	0.861476
CCDC146	0.939335	0.938553	0.881616	0.94984	0.86153
USP43	0.949928	0.928084	0.881613	0.94984	0.861584
FAM83B	0.94397	0.933908	0.881581	0.949841	0.861637
SEC16B	0.94837	0.929536	0.881544	0.949841	0.861691
U2SURP	0.944616	0.933177	0.881494	0.949841	0.861746
SUN1	0.951228	0.926636	0.881442	0.949842	0.8618
SEMA4C	0.95514	0.922789	0.881393	0.949842	0.861853
SEMA3G	0.9524	0.925432	0.881381	0.949842	0.861906
FURIN	0.954879	0.923029	0.881381	0.949843	0.861959
PLCL1	0.946685	0.93099	0.881354	0.949843	0.862012
FSTL4	0.946426	0.931233	0.881343	0.949844	0.862066
NRP1	0.94565	0.931961	0.881309	0.949844	0.86212
ADAR	0.950318	0.92736	0.881286	0.949844	0.862173
ITIH2	0.947592	0.93002	0.881279	0.949845	0.862228
PDZRN4	0.946556	0.93099	0.881234	0.949845	0.862282
CLSTN2	0.951228	0.926395	0.881213	0.949845	0.862336
FTSJD2	0.945004	0.932447	0.881166	0.949846	0.86239
MCTP2	0.942294	0.935127	0.881165	0.949846	0.862443
MBD6	0.952661	0.92495	0.881164	0.949847	0.862497
RPS6KC1	0.943454	0.933908	0.881099	0.949847	0.862552
TTC16	0.94837	0.929051	0.881084	0.949847	0.862605
ERCC4	0.949278	0.928084	0.88101	0.949848	0.862657
MMRN2	0.95671	0.920874	0.881009	0.949848	0.86271
EPS15L1	0.945262	0.931961	0.880948	0.949848	0.862763
PPP1R13L	0.95907	0.918487	0.880893	0.949849	0.862816
LPIN1	0.946426	0.930747	0.880884	0.949849	0.86287
ELFN2	0.967244	0.910669	0.88084	0.94985	0.862923
CCDC80	0.952791	0.92447	0.880826	0.94985	0.862976
KIFC2	0.95253	0.92471	0.880814	0.94985	0.863031
PPP4R1	0.942165	0.934883	0.880814	0.949851	0.863086
NFATC3	0.940878	0.936104	0.88076	0.949851	0.863138
WDR36	0.943325	0.933664	0.880749	0.949851	0.863192
EIF2C3	0.943067	0.933908	0.880738	0.949852	0.863245
TTLL7	0.937411	0.939535	0.880731	0.949852	0.863297
DNM1	0.950448	0.926636	0.880719	0.949852	0.86335
TRPC4	0.942552	0.934395	0.880716	0.949853	0.863403
KIF20A	0.942294	0.934639	0.880705	0.949853	0.863457
LMTK3	0.947462	0.929536	0.8807	0.949854	0.86351
PPP4R4	0.936643	0.940272	0.880699	0.949854	0.863564
ZFYVE28	0.962094	0.915396	0.880697	0.949854	0.863619
DDX27	0.944745	0.932204	0.880695	0.949855	0.863672
SH2D3C	0.957103	0.920157	0.880685	0.949855	0.863726
RBM15B	0.95907	0.918249	0.880664	0.949855	0.863779
PRICKLE2	0.951358	0.925672	0.880646	0.949856	0.863834
PGR	0.955794	0.921352	0.880623	0.949856	0.863886
UNC5A	0.955533	0.921591	0.880611	0.949857	0.86394
TMCO7	0.950578	0.926395	0.88061	0.949857	0.863992
MCF2	0.937283	0.939535	0.88061	0.949857	0.864045
PKN2	0.939721	0.937083	0.880596	0.949858	0.864099
ZMYM1	0.942423	0.934395	0.880595	0.949858	0.86415
PCDHGC5	0.957496	0.919679	0.880589	0.949858	0.864204
ALDH1L1	0.950058	0.926877	0.880587	0.949859	0.864258
DDX31	0.94824	0.928568	0.880505	0.949859	0.864312
SECISBP2L	0.939849	0.936838	0.880486	0.94986	0.864367
FLT3	0.942036	0.934639	0.880464	0.94986	0.864419
ORC1	0.944229	0.932447	0.880443	0.94986	0.864474
UNC5C	0.948889	0.927843	0.88042	0.949861	0.86458
POM121	0.956317	0.920635	0.880419	0.949861	0.864633
ZNF295	0.953313	0.923509	0.880393	0.949861	0.864687
USP38	0.94565	0.93099	0.880391	0.949862	0.86474
TMPRSS6	0.952009	0.92471	0.880332	0.949862	0.864794
WIZ	0.958807	0.91801	0.880195	0.949863	0.864849
CHPF2	0.953052	0.923509	0.880152	0.949863	0.864903
FAM171A1	0.955271	0.921352	0.880141	0.949863	0.864956
PIWIL1	0.941135	0.935127	0.880081	0.949864	0.865009
CTDP1	0.951488	0.92495	0.88008	0.949864	0.865063
BEND3	0.963412	0.913502	0.880078	0.949864	0.865116
CNNM2	0.962884	0.913975	0.880052	0.949865	0.865169
MMEL1	0.945004	0.931233	0.880018	0.949865	0.865223
ACO1	0.942036	0.934151	0.880004	0.949865	0.865276
ENAM	0.946426	0.929778	0.879966	0.949866	0.865329
PTPN3	0.941006	0.935127	0.879961	0.949866	0.865382
HGS	0.951358	0.92495	0.879959	0.949867	0.865434
INPP4A	0.955794	0.920635	0.879937	0.949867	0.865489
ADAM11	0.94565	0.930505	0.879932	0.949867	0.865542
NEK9	0.940235	0.93586	0.879928	0.949868	0.865596
PACS2	0.953052	0.923269	0.879923	0.949868	0.865651
HLTF	0.939721	0.936349	0.879906	0.949868	0.865705
WDR24	0.962225	0.914448	0.879906	0.949869	0.865759
KIAA0240	0.947333	0.92881	0.879892	0.949869	0.865813
TMPRSS15	0.939207	0.936838	0.879885	0.94987	0.865867
MGAT5B	0.954487	0.921831	0.879876	0.94987	0.865922
CTNNA1	0.946815	0.929294	0.879869	0.94987	0.865976
INTS8	0.935236	0.940764	0.879836	0.949871	0.866029
AGBL1	0.947721	0.928326	0.879794	0.949871	0.866083
SBNO2	0.956056	0.920157	0.879721	0.949871	0.866137
ANKIB1	0.948629	0.92736	0.879721	0.949872	0.86619
RBM5	0.939207	0.936593	0.879655	0.949872	0.866297
OCRL	0.939207	0.936593	0.879655	0.949873	0.866297
SRBD1	0.940878	0.934883	0.879611	0.949873	0.866351
OTUD4	0.937668	0.938062	0.879591	0.949873	0.866405
GPR64	0.943067	0.93269	0.87959	0.949874	0.866459
MAP3K10	0.957889	0.918249	0.87958	0.949874	0.866513
DSG2	0.947981	0.927843	0.879577	0.949874	0.866567
SNX19	0.949928	0.925913	0.879551	0.949875	0.866621
ZNF445	0.947203	0.928568	0.879542	0.949875	0.866675
KCNQ5	0.942423	0.933177	0.879447	0.949876	0.866727
LGR6	0.95253	0.923269	0.879442	0.949876	0.866836
ANO2	0.95253	0.923269	0.879442	0.949876	0.866836
WDR60	0.946815	0.92881	0.87941	0.949877	0.866889
LPIN2	0.941392	0.934151	0.879403	0.949877	0.866943
IREB2	0.937668	0.937817	0.879361	0.949877	0.866997
VAV1	0.943067	0.932447	0.87936	0.949878	0.867049
EPHA7	0.942294	0.933177	0.879327	0.949878	0.867104
GCFC1	0.936131	0.939289	0.879298	0.949878	0.867157
SULF1	0.943712	0.931718	0.879274	0.949879	0.867209
ITGB2	0.955533	0.920157	0.87924	0.949879	0.867262
BICD1	0.947851	0.927601	0.879228	0.94988	0.867316
CHPF	0.962225	0.913738	0.879222	0.94988	0.867369
DSG3	0.944616	0.930747	0.879199	0.94988	0.867422
PAM	0.939207	0.936104	0.879196	0.949881	0.867477
SMARCAD1	0.93895	0.936349	0.879185	0.949881	0.86753
NLRP4	0.951749	0.923749	0.879177	0.949881	0.867585
TSHZ2	0.953704	0.921831	0.879154	0.949882	0.867639
DIS3L2	0.947462	0.927843	0.879096	0.949882	0.867693
SLC9A3	0.954879	0.920635	0.879095	0.949883	0.867747
WWC2	0.949408	0.925913	0.87907	0.949883	0.867801
IDE	0.938822	0.936349	0.879065	0.949883	0.867853
WDR72	0.938565	0.936593	0.879054	0.949884	0.867906
SMPD4	0.948629	0.926636	0.879034	0.949884	0.867959
PIWIL3	0.940749	0.934395	0.879031	0.949884	0.868013
CNTN6	0.939978	0.935127	0.878999	0.949885	0.868066
SEC23IP	0.942423	0.93269	0.878989	0.949885	0.86812
OSBPL1A	0.936771	0.938308	0.878979	0.949886	0.868175
SEL1L3	0.947333	0.927843	0.878976	0.949886	0.86823
ENPEP	0.943583	0.931475	0.878924	0.949886	0.868282
MDGA1	0.958151	0.917297	0.878909	0.949887	0.868335
GPR133	0.949148	0.925913	0.878829	0.949887	0.868388
TTI1	0.948889	0.926154	0.878817	0.949887	0.868443
TP53BP2	0.946167	0.92881	0.878809	0.949888	0.868496
CRNKL1	0.94268	0.932204	0.878771	0.949888	0.86855
FPGT-TNNI3K	0.936771	0.938062	0.87875	0.949889	0.868604
TGM1	0.951749	0.923269	0.87872	0.949889	0.86871
DGKQ	0.951228	0.923749	0.878696	0.949889	0.868763
SPATA20	0.9485	0.926395	0.878685	0.94989	0.868815
ADNP	0.945779	0.929051	0.878678	0.94989	0.86887
ZNRF3	0.955663	0.919441	0.878676	0.94989	0.868923
FNIP2	0.950448	0.92447	0.87866	0.949891	0.868977
MTHFD1	0.945004	0.929778	0.878643	0.949891	0.86903
HERC3	0.939592	0.935127	0.878638	0.949892	0.869085
COMP	0.956579	0.918487	0.878605	0.949892	0.869138
SEMA6A	0.958283	0.916821	0.878574	0.949892	0.869191
KIAA0528	0.940492	0.934151	0.878562	0.949893	0.869244
EPB41L2	0.945391	0.929294	0.878546	0.949893	0.869297
TMEM63B	0.950318	0.92447	0.87854	0.949893	0.869352
GRIN2C	0.95253	0.92231	0.878528	0.949894	0.86946
USP5	0.9485	0.926154	0.878457	0.949894	0.869513
PCDHGC4	0.952921	0.921831	0.878432	0.949894	0.869567
HPS3	0.945262	0.929294	0.878426	0.949895	0.86962
XRN2	0.936899	0.937572	0.878411	0.949895	0.869673
RNF216	0.941779	0.93269	0.878388	0.949896	0.869726
INPP5B	0.941521	0.932934	0.878377	0.949896	0.869832
CCDC150	0.941521	0.932934	0.878377	0.949896	0.869832
NLRP11	0.948889	0.925672	0.87836	0.949897	0.869886
ENPP2	0.941006	0.933421	0.878355	0.949897	0.869939
POTEF	0.955533	0.919202	0.878327	0.949897	0.869992
TMC5	0.942938	0.931475	0.878324	0.949898	0.870046
ADNP2	0.95253	0.92207	0.8783	0.949898	0.8701
RIPK4	0.961699	0.913265	0.878286	0.949899	0.870152
NOP14	0.946556	0.927843	0.878255	0.949899	0.870261
TTC7B	0.946556	0.927843	0.878255	0.949899	0.870261
PLEKHM2	0.953965	0.920635	0.878253	0.9499	0.870366
ARHGEF15	0.953965	0.920635	0.878253	0.9499	0.870366
ZNF91	0.942809	0.931475	0.878204	0.9499	0.870419
EPB41L1	0.952139	0.92231	0.878167	0.949901	0.870473
TDRD5	0.938309	0.93586	0.878125	0.949901	0.870526
C15orf39	0.955271	0.919202	0.878087	0.949902	0.87058
NDST2	0.950318	0.923989	0.878083	0.949902	0.870634
ARMC4	0.947074	0.927119	0.878049	0.949902	0.870688
EMILIN1	0.953965	0.920396	0.878025	0.949903	0.870741
PCDHGB3	0.958676	0.915871	0.878024	0.949903	0.870793
TMEM67	0.935747	0.938308	0.878019	0.949903	0.870846
AXDND1	0.93498	0.939044	0.877987	0.949904	0.8709
SLC45A4	0.962357	0.91232	0.877978	0.949904	0.870953
ZNF804A	0.944487	0.929536	0.877934	0.949905	0.871006
ADAM15	0.941779	0.932204	0.87793	0.949905	0.87106
SLC4A1	0.951098	0.923029	0.877891	0.949905	0.871114
TRIM33	0.938052	0.93586	0.877885	0.949906	0.871167
MED16	0.95802	0.916346	0.877878	0.949906	0.87122
HDAC9	0.945133	0.92881	0.877848	0.949906	0.871272
TBL3	0.95253	0.921591	0.877844	0.949907	0.871325
WFS1	0.961172	0.913265	0.877805	0.949907	0.871378
IPO11	0.93281	0.94101	0.877784	0.949908	0.871432
SEC24D	0.94062	0.933177	0.877766	0.949908	0.871486
AXIN1	0.952661	0.921352	0.877736	0.949908	0.871538
PELP1	0.957103	0.917059	0.87772	0.949909	0.871591
BCLAF1	0.939079	0.934639	0.8777	0.949909	0.871645
EXOC2	0.938822	0.934883	0.877689	0.949909	0.871699
PHF20	0.943712	0.93002	0.877671	0.94991	0.871753
ELMO3	0.953313	0.920635	0.877653	0.94991	0.871808
EXOC4	0.943196	0.930505	0.877649	0.949911	0.871861
PDE11A	0.942423	0.931233	0.877615	0.949911	0.871914
FBXO10	0.956448	0.917534	0.877574	0.949911	0.871969
SLC9A5	0.946556	0.927119	0.877569	0.949912	0.872023
CP	0.941135	0.932447	0.877559	0.949912	0.872077
KIAA1377	0.940878	0.93269	0.877548	0.949912	0.87213
CLCN1	0.943067	0.930505	0.877529	0.949913	0.872184
HELB	0.945521	0.928084	0.877523	0.949913	0.872237
CEP120	0.939079	0.934395	0.877471	0.949914	0.872292
VILL	0.94837	0.925191	0.877423	0.949914	0.872346
KIAA0319L	0.940492	0.932934	0.877417	0.949914	0.8724
MST1	0.952791	0.920874	0.8774	0.949915	0.872453
DRP2	0.942423	0.93099	0.877386	0.949915	0.872506
PCDH18	0.949538	0.923989	0.877363	0.949915	0.87256
C7orf58	0.938694	0.934639	0.87734	0.949916	0.872612
C15orf2	0.957103	0.916583	0.877265	0.949916	0.872667
PHC1	0.944745	0.928568	0.87726	0.949916	0.872719
FAM214A	0.939335	0.933908	0.877253	0.949917	0.872826
ZC3H7A	0.939335	0.933908	0.877253	0.949917	0.872826
OSBPL5	0.950058	0.923269	0.877159	0.949918	0.872879
HELQ	0.943841	0.929294	0.877106	0.949918	0.872932
GRIK4	0.951228	0.92207	0.877099	0.949918	0.872986
CLMN	0.945004	0.928084	0.877043	0.949919	0.87304
INTS4	0.939079	0.933908	0.877013	0.949919	0.873095
POTEE	0.955794	0.917534	0.876974	0.949919	0.8732
IRS2	0.950838	0.92231	0.876967	0.94992	0.873253
SGOL2	0.944099	0.92881	0.876889	0.94992	0.873362
VPS16	0.944099	0.92881	0.876889	0.949921	0.873362
GRM2	0.960909	0.912556	0.876884	0.949921	0.873415
DSG4	0.943325	0.929536	0.876854	0.949921	0.87347
NOD1	0.955663	0.917534	0.876854	0.949922	0.873521
AMOTL1	0.950448	0.922549	0.876835	0.949922	0.873575
PFKL	0.95514	0.91801	0.876829	0.949922	0.873629
XYLT1	0.951098	0.921831	0.876751	0.949923	0.873683
KIT	0.94565	0.927119	0.87673	0.949923	0.873735
TDRD7	0.94268	0.93002	0.876712	0.949924	0.873787
KIF11	0.937283	0.935371	0.876708	0.949924	0.873842
IPO7	0.937027	0.935616	0.876697	0.949924	0.873896
NFATC4	0.954748	0.918249	0.876696	0.949925	0.873948
CNTN5	0.947333	0.925432	0.876692	0.949925	0.874001
PPP2R3A	0.942165	0.930505	0.876689	0.949925	0.874055
UBR3	0.921916	0.950927	0.876674	0.949926	0.874108
PDE4A	0.953704	0.919202	0.876647	0.949926	0.874161
UNC45B	0.946297	0.926395	0.876645	0.949927	0.874215
HECTD3	0.9485	0.924229	0.876631	0.949927	0.874268
GPR126	0.945262	0.92736	0.876598	0.949927	0.874321
CPT1C	0.949668	0.923029	0.876571	0.949928	0.874375
CHTF18	0.956841	0.916108	0.87657	0.949928	0.874429
EPHB1	0.958807	0.914212	0.876553	0.949928	0.874482
CCHCR1	0.94397	0.928568	0.87654	0.949929	0.874536
BUB1	0.938565	0.933908	0.876533	0.949929	0.874589
PIEZO2	0.910906	0.962251	0.876521	0.94993	0.874643
FRMD4B	0.945909	0.926636	0.876513	0.94993	0.874698
SYDE2	0.942938	0.929536	0.876495	0.94993	0.874751
ABCF1	0.940235	0.932204	0.876491	0.949931	0.874805
MTHFD1L	0.94165	0.930747	0.876438	0.949931	0.874858
C15orf55	0.94824	0.924229	0.876391	0.949931	0.874966
TUT1	0.945262	0.927119	0.87637	0.949932	0.87502
GTF2IRD2	0.950188	0.92231	0.876367	0.949932	0.875128
MYO1H	0.950188	0.92231	0.876367	0.949933	0.875128
MAP4K1	0.942036	0.930262	0.876341	0.949933	0.87518
KCNU1	0.946167	0.926154	0.876297	0.949933	0.875233
PCDHAC1	0.955533	0.917059	0.87628	0.949934	0.875288
COBLL1	0.942938	0.929294	0.876266	0.949934	0.875341
NUP107	0.934086	0.938062	0.876231	0.949934	0.875396
PIGG	0.952009	0.920396	0.876225	0.949935	0.875449
CPT1A	0.947074	0.925191	0.876224	0.949935	0.875502
ZDHHC8	0.956448	0.916108	0.87621	0.949936	0.875556
NAA25	0.93332	0.938798	0.8762	0.949936	0.87561
IQCH	0.941392	0.930747	0.876198	0.949936	0.875717
SMG8	0.941392	0.930747	0.876198	0.949937	0.875717
MARS	0.94062	0.931475	0.876165	0.949937	0.875771
GTF2IRD2B	0.950188	0.92207	0.87614	0.949937	0.875823
TAF1C	0.949928	0.92231	0.876128	0.949938	0.875875
PRPF40B	0.944487	0.927601	0.876107	0.949938	0.875928
ZSCAN20	0.946944	0.925191	0.876104	0.949939	0.876035
MAP4	0.946944	0.925191	0.876104	0.949939	0.876035
ZNF777	0.961041	0.911612	0.876096	0.949939	0.876087
IL17RC	0.948889	0.923269	0.876079	0.94994	0.87614
USP40	0.945133	0.926877	0.876022	0.94994	0.876194
RGPD1	0.934341	0.937572	0.876013	0.94994	0.876247
GLIS3	0.95227	0.919918	0.87601	0.949941	0.876302
TAOK3	0.940878	0.93099	0.875948	0.949941	0.876355
ANO6	0.937924	0.933908	0.875935	0.949942	0.876409
FILIP1L	0.942294	0.929536	0.875896	0.949942	0.876463
NPAS3	0.951879	0.920157	0.875878	0.949942	0.876518
EYS	0.906814	0.965812	0.875811	0.949943	0.876573
PTPN4	0.931919	0.939781	0.875799	0.949943	0.876626
RGPD2	0.934086	0.937572	0.875773	0.949943	0.876679
USP4	0.94165	0.93002	0.875753	0.949944	0.87673
SFMBT2	0.943583	0.928084	0.875725	0.949944	0.876784
EVC	0.945779	0.925913	0.875709	0.949945	0.876837
ITIH5	0.950708	0.921113	0.875709	0.949945	0.876891
CNTN3	0.939849	0.931718	0.875675	0.949945	0.876943
OSBPL7	0.944745	0.926877	0.875663	0.949946	0.876996
DPYD	0.941264	0.930262	0.875622	0.949946	0.877051
MLLT10	0.938052	0.933421	0.875597	0.949946	0.877105
THBS4	0.943196	0.928326	0.875594	0.949947	0.877158
SH3BP4	0.957496	0.914448	0.875581	0.949947	0.877211
FES	0.945133	0.926395	0.875566	0.949948	0.877266
DHTKD1	0.944874	0.926636	0.875555	0.949948	0.87732
GPATCH1	0.939207	0.932204	0.875533	0.949948	0.877373
STON1-GTF2A1L	0.94165	0.929778	0.875525	0.949949	0.877428
GRIN3A	0.946556	0.92495	0.875517	0.949949	0.877481
IPO13	0.941135	0.930262	0.875502	0.949949	0.877535
KIFC3	0.9485	0.923029	0.875492	0.94995	0.87759
HK3	0.952921	0.918725	0.875473	0.94995	0.877641
ZNF574	0.958545	0.913265	0.875406	0.949951	0.877694
SCUBE2	0.941006	0.930262	0.875383	0.949951	0.877747
OSBPL6	0.938052	0.933177	0.875369	0.949951	0.877802
CHERP	0.94811	0.923269	0.875361	0.949952	0.877856
KCNH1	0.950318	0.921113	0.87535	0.949952	0.877909
CRAMP1L	0.95227	0.919202	0.875328	0.949952	0.877962
PTPRN	0.949538	0.921831	0.875313	0.949953	0.878016
BICC1	0.941135	0.93002	0.875274	0.949953	0.87807
PSD3	0.943583	0.927601	0.875269	0.949954	0.878122
ZNF512B	0.947721	0.923509	0.875229	0.949954	0.878174
ZCCHC14	0.954879	0.916583	0.875226	0.949954	0.878227
XPO1	0.936387	0.934639	0.875184	0.949955	0.878281
FER1L5	0.930519	0.940518	0.87517	0.949955	0.878335
BCAR1	0.955794	0.915634	0.875157	0.949955	0.878388
FTSJ3	0.941006	0.93002	0.875155	0.949956	0.878441
BICD2	0.961436	0.910198	0.875097	0.949956	0.878495
KL	0.951749	0.919441	0.875076	0.949957	0.878548
KCNH5	0.944358	0.926636	0.875076	0.949957	0.878601
KIAA1274	0.949278	0.921831	0.875074	0.949957	0.878655
DCAF5	0.946815	0.924229	0.875074	0.949958	0.878709
DCAF6	0.933576	0.937327	0.875066	0.949958	0.878762
MKL2	0.944099	0.926877	0.875064	0.949958	0.878815
USP53	0.938437	0.932447	0.875043	0.949959	0.878921
MYCBPAP	0.944229	0.926636	0.874956	0.949959	0.878975
RBM12B	0.948889	0.92207	0.874942	0.94996	0.879028
CEP104	0.941264	0.929536	0.874938	0.94996	0.87908
SH3PXD2B	0.951098	0.919918	0.874932	0.94996	0.879131
AQPEP	0.945909	0.92495	0.874919	0.949961	0.879185
TTC18	0.935108	0.935616	0.874901	0.949961	0.879239
FMN1	0.947851	0.923029	0.874894	0.949961	0.879293
CASK	0.937539	0.933177	0.87489	0.949962	0.879347
FAM21B	0.949798	0.921113	0.874871	0.949962	0.8794
AXL	0.949538	0.921352	0.874859	0.949963	0.879454
KIAA1161	0.967642	0.904107	0.874851	0.949963	0.879508
ZNF217	0.951879	0.918964	0.874742	0.949963	0.87956
ZKSCAN2	0.944487	0.926154	0.87474	0.949964	0.879614
DSG1	0.941779	0.92881	0.874733	0.949964	0.879668
EXOSC10	0.939079	0.931475	0.874729	0.949964	0.879722
TUBGCP2	0.951358	0.919441	0.874717	0.949965	0.879771
PACS1	0.946167	0.92447	0.874703	0.949965	0.879825
TAS1R3	0.959989	0.911141	0.874685	0.949966	0.879876
CATSPERG	0.943196	0.92736	0.874682	0.949966	0.87993
PPFIBP1	0.935108	0.935371	0.874673	0.949966	0.879984
INPP5D	0.95227	0.918487	0.874647	0.949967	0.880036
OFD1	0.937027	0.933421	0.87464	0.949967	0.88009
NEK1	0.939464	0.93099	0.874631	0.949967	0.880145
ASAP3	0.941907	0.928568	0.874625	0.949968	0.880253
PALB2	0.941907	0.928568	0.874625	0.949968	0.880253
UNC45A	0.946815	0.923749	0.874619	0.949969	0.880306
HEATR4	0.942809	0.927601	0.874551	0.949969	0.880359
GRM7	0.952139	0.918487	0.874528	0.949969	0.880412
PIDD	0.953573	0.917059	0.874483	0.94997	0.880466
KIF5B	0.935875	0.934395	0.874477	0.94997	0.880521
RAB3GAP1	0.935108	0.935127	0.874445	0.94997	0.880574
TOP3B	0.95253	0.91801	0.874433	0.949971	0.880626
EPHA6	0.950058	0.920396	0.874429	0.949971	0.880679
ZFPM2	0.945133	0.925191	0.874428	0.949972	0.880734
TPO	0.949278	0.921113	0.874392	0.949972	0.880787
MAML3	0.946038	0.924229	0.874356	0.949972	0.880841
DDHD1	0.945779	0.92447	0.874344	0.949973	0.880894
NFATC1	0.959858	0.910905	0.874339	0.949973	0.880944
PTGFRN	0.952661	0.917772	0.874326	0.949973	0.880997
PCDHGA5	0.959332	0.911376	0.874313	0.949974	0.881105
KSR2	0.959332	0.911376	0.874313	0.949974	0.881105
PIWIL2	0.941006	0.929051	0.874243	0.949975	0.88116
EPHA5	0.943196	0.926877	0.874227	0.949975	0.881215
CTNND1	0.952791	0.917534	0.874219	0.949975	0.881267
ANAPC2	0.957889	0.912556	0.874128	0.949976	0.88132
HK2	0.949148	0.920874	0.874046	0.949976	0.881374
EPHA3	0.938565	0.931233	0.874023	0.949976	0.881426
NLRP8	0.94811	0.921831	0.873997	0.949977	0.881479
PHF20L1	0.937539	0.932204	0.873978	0.949977	0.881586
EFTUD2	0.944616	0.925191	0.87395	0.949978	0.881638
NNT	0.941907	0.927843	0.873942	0.949978	0.881692
PCDHGB2	0.959595	0.910669	0.873874	0.949978	0.881745
NLRC3	0.95907	0.911141	0.873847	0.949979	0.881798
RBM26	0.933703	0.93586	0.873815	0.949979	0.881852
PCDHGB4	0.959464	0.910669	0.873754	0.949979	0.881905
PCDHAC2	0.95253	0.917297	0.873753	0.94998	0.881958
MVP	0.954748	0.915159	0.873747	0.94998	0.88201
ITIH1	0.945133	0.92447	0.873746	0.949981	0.882062
LRIG3	0.939721	0.929778	0.873731	0.949981	0.882117
CBLB	0.939207	0.930262	0.873709	0.949981	0.882171
TPCN1	0.944099	0.925432	0.873699	0.949982	0.882223
BMP2K	0.940106	0.929294	0.873635	0.949982	0.882276
VWCE	0.941521	0.927843	0.873584	0.949982	0.882329
ABTB2	0.94811	0.921352	0.873543	0.949983	0.882381
PCDHGA10	0.957496	0.91232	0.873543	0.949983	0.882435
INCENP	0.952009	0.917534	0.873501	0.949984	0.882488
CADPS2	0.941907	0.92736	0.873487	0.949984	0.882541
SIDT2	0.946297	0.923029	0.873459	0.949984	0.882595
CSF1R	0.946038	0.923269	0.873447	0.949985	0.882648
ADAM19	0.940363	0.92881	0.873418	0.949985	0.882702
TELO2	0.952139	0.917297	0.873394	0.949985	0.882755
KIAA0226	0.946426	0.922789	0.873352	0.949986	0.882808
CEP112	0.930773	0.938308	0.873352	0.949986	0.882863
COG1	0.946167	0.923029	0.87334	0.949987	0.882916
UHRF1	0.959464	0.910198	0.873302	0.949987	0.882969
PCDHGA3	0.958676	0.910905	0.873263	0.949987	0.883024
KIAA1009	0.939207	0.929778	0.873254	0.949988	0.883077
EML4	0.933831	0.935127	0.873251	0.949988	0.883131
UBA7	0.944099	0.92495	0.873245	0.949988	0.883186
UBA6	0.933065	0.93586	0.873218	0.949989	0.88324
PCDHA9	0.964335	0.905507	0.873213	0.949989	0.883294
NPR1	0.943325	0.925672	0.87321	0.94999	0.883346
SLITRK5	0.959595	0.909963	0.873196	0.94999	0.8834
PCDHGB5	0.957103	0.91232	0.873184	0.94999	0.883453
LDLR	0.949668	0.919441	0.873163	0.949991	0.883507
ERCC6L	0.941521	0.92736	0.873129	0.949991	0.883562
TMF1	0.936131	0.93269	0.87312	0.949991	0.883616
ECE2	0.946167	0.922789	0.873113	0.949992	0.883669
GEMIN4	0.953052	0.916108	0.873099	0.949992	0.883721
BMPR2	0.940235	0.928568	0.873072	0.949993	0.883775
ANKRD52	0.954226	0.914922	0.873043	0.949993	0.88383
TRIM24	0.938694	0.93002	0.873004	0.949993	0.883885
RHBDF2	0.951879	0.917059	0.872929	0.949994	0.883938
PCDHGA8	0.958545	0.910669	0.872917	0.949994	0.883992
PPP6R2	0.949148	0.919679	0.872912	0.949994	0.884046
EXTL3	0.955271	0.913738	0.872868	0.949995	0.884099
TRPV4	0.95227	0.916583	0.872835	0.949995	0.884153
SUSD2	0.949798	0.918964	0.87283	0.949996	0.884208
ST18	0.939721	0.92881	0.872822	0.949996	0.884261
SLC8A2	0.960383	0.908788	0.872785	0.949996	0.884313
ADAM22	0.936259	0.932204	0.872784	0.949997	0.884364
MYPN	0.943841	0.92471	0.872779	0.949997	0.884418
ANKMY1	0.950968	0.917772	0.872772	0.949998	0.884471
HPS5	0.939592	0.92881	0.872702	0.949998	0.884525
BCL11B	0.961962	0.907146	0.87264	0.949998	0.884578
AP3B2	0.954226	0.914448	0.87259	0.949999	0.884632
NLRP3	0.946556	0.921831	0.872564	0.949999	0.884685
44261	0.93332	0.934883	0.872546	0.949999	0.88474
DLG2	0.933703	0.934395	0.872448	0.95	0.884793
PCDHGA6	0.957758	0.910905	0.872427	0.95	0.884846
AATK	0.952791	0.915634	0.872408	0.950001	0.884901
PDE2A	0.942938	0.925191	0.872398	0.950001	0.884954
GLDC	0.939978	0.928084	0.872379	0.950001	0.88506
RBL2	0.939978	0.928084	0.872379	0.950002	0.88506
USP48	0.93498	0.932934	0.872275	0.950002	0.885168
SLC9C2	0.936899	0.93099	0.872243	0.950002	0.885221
ST14	0.952791	0.915396	0.872182	0.950003	0.88533
LZTR1	0.950318	0.917772	0.872175	0.950003	0.885383
ITIH4	0.945391	0.922549	0.87217	0.950004	0.885437
CCDC135	0.947592	0.920396	0.872159	0.950004	0.88549
MAP3K11	0.949278	0.918725	0.872126	0.950004	0.885545
MPHOSPH9	0.936771	0.93099	0.872124	0.950005	0.885598
ABCB6	0.946297	0.921591	0.872099	0.950005	0.885653
INTS5	0.950708	0.917297	0.872081	0.950005	0.885706
HK1	0.949668	0.918249	0.872031	0.950006	0.88576
PCDHGB1	0.956317	0.911848	0.872016	0.950006	0.885865
PCDHGA11	0.956317	0.911848	0.872016	0.950007	0.885865
VAV2	0.946685	0.921113	0.872004	0.950007	0.885917
PIGO	0.946426	0.921352	0.871992	0.950007	0.885969
MMRN1	0.943454	0.924229	0.871968	0.950008	0.886023
RAPGEF3	0.937796	0.929778	0.871942	0.950008	0.886078
PML	0.956187	0.911848	0.871897	0.950008	0.886131
ZMIZ2	0.9485	0.919202	0.871863	0.950009	0.886183
LIG1	0.948629	0.918964	0.871756	0.950009	0.886237
PCDHGB6	0.955533	0.91232	0.871752	0.95001	0.886291
PCDHGA2	0.957758	0.910198	0.87175	0.95001	0.886345
ACTN2	0.94811	0.919441	0.871731	0.95001	0.886397
TBC1D8B	0.934725	0.932447	0.871581	0.950011	0.88645
SF3B2	0.941521	0.925672	0.87154	0.950011	0.886504
DLG1	0.930265	0.936838	0.871507	0.950011	0.886559
CLCN6	0.94565	0.921591	0.871503	0.950012	0.886613
ADAMTS1	0.950318	0.917059	0.871497	0.950012	0.886666
DDX42	0.939464	0.927601	0.871448	0.950013	0.886718
AP1B1	0.9485	0.918725	0.87141	0.950013	0.886769
SORCS2	0.952921	0.914448	0.871397	0.950013	0.886822
EEF2	0.95514	0.91232	0.871394	0.950014	0.886876
AP3B1	0.93498	0.931961	0.871365	0.950014	0.88693
ANO4	0.931282	0.935616	0.871322	0.950015	0.886984
INVS	0.938822	0.928084	0.871306	0.950015	0.887038
DIS3L	0.938565	0.928326	0.871295	0.950015	0.887092
SYNPO2	0.943325	0.923509	0.871169	0.950016	0.887144
CHAF1A	0.9524	0.914685	0.871146	0.950016	0.887196
APBA1	0.956317	0.910905	0.871114	0.950016	0.887249
ITGA4	0.938565	0.928084	0.871068	0.950017	0.887302
FAN1	0.941392	0.925191	0.870968	0.950017	0.887408
CTNNA2	0.942809	0.923749	0.870919	0.950018	0.887462
FGFR4	0.949408	0.917297	0.870889	0.950018	0.887516
ADAMTS5	0.953834	0.913029	0.870878	0.950018	0.88757
PUM2	0.936643	0.929778	0.87087	0.950019	0.887623
RECQL5	0.946426	0.920157	0.87086	0.950019	0.887674
EIF2AK3	0.936387	0.93002	0.870859	0.950019	0.887729
CDKL5	0.941264	0.925191	0.870849	0.95002	0.887783
NRP2	0.946297	0.920157	0.870741	0.95002	0.887838
SOLH	0.950708	0.915871	0.870726	0.950021	0.887892
ACTN3	0.951879	0.914685	0.87067	0.950021	0.887946
DSTYK	0.944487	0.921831	0.870657	0.950021	0.888
DNAH14	0.882181	0.986867	0.870596	0.950022	0.888055
AHI1	0.940235	0.925913	0.870576	0.950022	0.888108
GTF3C2	0.932428	0.933664	0.870575	0.950022	0.888159
SLC4A8	0.939978	0.926154	0.870564	0.950023	0.888212
DDX11	0.939464	0.926636	0.870541	0.950023	0.888266
PWP2	0.947981	0.918249	0.870482	0.950024	0.888318
ANO1	0.954879	0.911612	0.870479	0.950024	0.888372
ATP12A	0.944745	0.921352	0.870443	0.950024	0.888427
FAM178A	0.938565	0.92736	0.870388	0.950025	0.88848
GABBR2	0.945909	0.920157	0.870384	0.950025	0.888534
C14orf49	0.945391	0.920635	0.87036	0.950026	0.888588
DFNB31	0.958676	0.907849	0.870333	0.950026	0.888639
RFX1	0.949019	0.917059	0.870306	0.950026	0.888692
KIAA0319	0.941135	0.92471	0.870277	0.950027	0.888746
KIAA0754	0.947462	0.918487	0.870232	0.950027	0.888799
GARNL3	0.937411	0.928326	0.870223	0.950027	0.888854
SLC9C1	0.936131	0.929536	0.870167	0.950028	0.888907
TMEM132B	0.945391	0.920396	0.870134	0.950028	0.888961
KIF19	0.95671	0.909493	0.870121	0.950029	0.889014
AGBL5	0.943841	0.921831	0.870062	0.950029	0.889068
TRIM37	0.93332	0.932204	0.870045	0.950029	0.889121
SULF2	0.94824	0.917534	0.870043	0.95003	0.889175
WDR67	0.932556	0.932934	0.870013	0.95003	0.889282
NEBL	0.932556	0.932934	0.870013	0.95003	0.889282
TNPO3	0.934469	0.93099	0.869981	0.950031	0.889335
GBA2	0.939592	0.925913	0.869981	0.950031	0.889387
DSEL	0.939335	0.926154	0.869969	0.950032	0.889442
MERTK	0.940492	0.92495	0.869908	0.950032	0.889496
SYTL2	0.939978	0.925432	0.869885	0.950032	0.889549
PLEKHA4	0.942423	0.923029	0.869883	0.950033	0.889603
CATSPERB	0.937027	0.928326	0.869867	0.950033	0.889657
TOPORS	0.941392	0.923989	0.869836	0.950034	0.889711
CNTN1	0.93332	0.931961	0.869818	0.950034	0.889765
IPO9	0.937411	0.927843	0.86977	0.950034	0.889818
EIF4ENIF1	0.937155	0.928084	0.869759	0.950035	0.889872
TSHZ1	0.956056	0.909728	0.869751	0.950035	0.889923
DENND1A	0.943712	0.921591	0.869717	0.950035	0.889977
PDE6B	0.94837	0.917059	0.869711	0.950036	0.890031
ROBO4	0.94565	0.919679	0.869695	0.950036	0.890084
PCDH9	0.947851	0.917534	0.869686	0.950037	0.890139
PARP1	0.94268	0.922549	0.869669	0.950037	0.890191
CORIN	0.942423	0.922789	0.869657	0.950037	0.890242
FAM65C	0.947074	0.918249	0.869649	0.950038	0.890293
FAM208A	0.928233	0.936838	0.869604	0.950038	0.890347
XPO7	0.943325	0.921831	0.869586	0.950038	0.890399
USH1C	0.941264	0.923749	0.869491	0.950039	0.890452
FAM120C	0.938052	0.926877	0.869459	0.950039	0.890506
TNKS2	0.932173	0.93269	0.869429	0.95004	0.890559
MAP3K13	0.939464	0.925432	0.86941	0.95004	0.890611
FAM123B	0.941392	0.923509	0.869384	0.95004	0.890666
R3HDM1	0.935747	0.929051	0.869357	0.950041	0.890774
EML3	0.945262	0.919679	0.869338	0.950041	0.890827
PFKP	0.947462	0.917534	0.869329	0.950042	0.89088
BNC2	0.945391	0.919441	0.869231	0.950042	0.890934
TUBGCP3	0.935108	0.929536	0.869216	0.950042	0.890988
ITPKB	0.956187	0.909023	0.869195	0.950043	0.89104
NLRP7	0.949278	0.915634	0.869191	0.950043	0.891093
TRHDE	0.93818	0.926395	0.869126	0.950043	0.891145
SEC24A	0.935491	0.929051	0.86912	0.950044	0.891198
PRKD2	0.953313	0.911612	0.869051	0.950044	0.891251
HNRNPUL1	0.941264	0.923269	0.869039	0.950045	0.891303
AMPD2	0.952009	0.912792	0.868987	0.950045	0.891356
GRID1	0.950968	0.913738	0.868936	0.950045	0.891409
DNM2	0.9485	0.916108	0.868928	0.950046	0.891464
PLCH1	0.93281	0.931475	0.86889	0.950046	0.891519
KIAA1324	0.940363	0.923989	0.868885	0.950047	0.891573
PDE3A	0.944487	0.919918	0.86885	0.950047	0.891627
PYGM	0.949148	0.915396	0.868847	0.950047	0.891681
CNKSR2	0.931791	0.932447	0.868846	0.950048	0.891735
DAAM2	0.953313	0.911376	0.868827	0.950048	0.891842
LENG8	0.943712	0.920635	0.868814	0.950048	0.891896
TSHZ3	0.956972	0.907849	0.868786	0.950049	0.891951
RANBP17	0.934597	0.929536	0.868741	0.950049	0.892004
ATP1A1	0.941135	0.923029	0.868695	0.95005	0.892057
FCHO1	0.945779	0.918487	0.868686	0.95005	0.892109
GRM5	0.945521	0.918725	0.868674	0.95005	0.892162
PSD4	0.944229	0.919918	0.868613	0.950051	0.892215
SEZ6L	0.945909	0.918249	0.868579	0.950051	0.892269
EIF2C1	0.940492	0.923509	0.868553	0.950051	0.892322
RABGAP1	0.935364	0.928568	0.868548	0.950052	0.892375
SKIV2L2	0.934852	0.929051	0.868526	0.950052	0.892429
TLL1	0.934597	0.929294	0.868515	0.950053	0.892482
MLLT6	0.946556	0.917534	0.868497	0.950053	0.892535
SEZ6L2	0.950318	0.913738	0.868342	0.950053	0.892587
OSBP2	0.950058	0.913975	0.868329	0.950054	0.89264
HKDC1	0.944099	0.919679	0.868269	0.950054	0.892694
ILF3	0.945004	0.918725	0.868199	0.950055	0.892747
PCDHGB7	0.953834	0.910198	0.868179	0.950055	0.892802
KDM4C	0.937155	0.926395	0.868176	0.950055	0.892853
NOD2	0.946685	0.917059	0.868166	0.950056	0.892907
UBE4A	0.936643	0.926877	0.868153	0.950056	0.892961
ARHGAP30	0.944874	0.918725	0.86808	0.950056	0.893015
SCAPER	0.939464	0.923989	0.868054	0.950057	0.893067
IGSF22	0.939207	0.924229	0.868043	0.950057	0.89312
TMC3	0.945521	0.91801	0.867998	0.950058	0.893173
NDST1	0.947721	0.915871	0.867991	0.950058	0.893228
WWP2	0.944487	0.918964	0.867949	0.950058	0.893282
SLC4A11	0.94837	0.915159	0.867909	0.950059	0.893336
KIAA0355	0.945909	0.917534	0.867904	0.950059	0.89339
RHBDF1	0.950318	0.913265	0.867892	0.95006	0.893444
KIF7	0.937796	0.925432	0.867866	0.95006	0.893497
FAM184A	0.930011	0.933177	0.867865	0.95006	0.89355
FKBP15	0.94268	0.920635	0.867864	0.950061	0.893604
CNTN4	0.934852	0.928326	0.867848	0.950061	0.893657
FMNL1	0.942165	0.921113	0.86784	0.950061	0.893711
SENP7	0.928487	0.934639	0.8678	0.950062	0.893765
THSD4	0.943325	0.919918	0.867782	0.950062	0.893871
BUB1B	0.929883	0.933177	0.867746	0.950063	0.893925
USP8	0.934214	0.92881	0.867707	0.950063	0.893978
ANO3	0.931537	0.931475	0.867703	0.950063	0.894031
ZC3H3	0.957496	0.906209	0.867691	0.950064	0.894084
ARHGAP20	0.938565	0.92447	0.867675	0.950064	0.894138
ATP2C2	0.945391	0.917772	0.867654	0.950065	0.89419
BCAS3	0.935364	0.927601	0.867644	0.950065	0.894243
USP25	0.92722	0.935616	0.867521	0.950065	0.894297
MSH3	0.937155	0.925672	0.867499	0.950066	0.894351
LIFR	0.934214	0.928568	0.867481	0.950066	0.894406
GNAS	0.94811	0.914922	0.867447	0.950066	0.894459
PKN3	0.945133	0.917772	0.867417	0.950067	0.894511
ZNF827	0.944616	0.918249	0.867392	0.950067	0.894564
CNTROB	0.939721	0.923029	0.867389	0.950068	0.894618
GABBR1	0.941135	0.921591	0.867342	0.950068	0.894672
DNMT3A	0.946685	0.916108	0.867266	0.950068	0.894727
IPO8	0.931282	0.931233	0.86724	0.950069	0.89478
OAS3	0.950318	0.912556	0.867218	0.950069	0.894834
PPARGC1B	0.944874	0.917772	0.86718	0.95007	0.894887
ANKS1B	0.942165	0.920396	0.867165	0.95007	0.894941
SEMA6D	0.940363	0.92207	0.867081	0.95007	0.894995
C10orf12	0.945004	0.917534	0.867073	0.950071	0.895048
HEPHL1	0.941264	0.921113	0.86701	0.950071	0.895102
IARS2	0.937283	0.92495	0.86694	0.950071	0.895154
EPHA4	0.93818	0.923989	0.866868	0.950072	0.895207
PALM2-AKAP2	0.942552	0.919679	0.866845	0.950072	0.895261
KANK2	0.953834	0.908788	0.866833	0.950073	0.895314
RBM19	0.942294	0.919918	0.866833	0.950073	0.895368
SSFA2	0.937796	0.924229	0.866738	0.950073	0.895418
DENND2A	0.943583	0.918487	0.866669	0.950074	0.895472
ARHGAP4	0.94824	0.913975	0.866668	0.950074	0.895526
ATP2A2	0.941135	0.920874	0.866666	0.950075	0.895579
DLGAP3	0.954357	0.908083	0.866635	0.950075	0.895633
TRPA1	0.934469	0.92736	0.866589	0.950075	0.895687
INTS2	0.941006	0.920874	0.866548	0.950076	0.89574
SSH1	0.944874	0.917059	0.866505	0.950076	0.895793
SAP130	0.939978	0.921831	0.8665	0.950076	0.895846
MEI1	0.945779	0.916108	0.866436	0.950077	0.8959
ALS2CL	0.942294	0.919441	0.866383	0.950077	0.895951
POP1	0.936899	0.92471	0.86636	0.950078	0.896005
ITGA9	0.940235	0.921352	0.866287	0.950078	0.896059
EFTUD1	0.932683	0.92881	0.866285	0.950078	0.896112
SMG7	0.930011	0.931475	0.866282	0.950079	0.896165
MAP1S	0.956187	0.905975	0.866281	0.950079	0.896219
PCDHA5	0.958151	0.904107	0.866271	0.95008	0.896273
ACTN4	0.948759	0.913029	0.866244	0.95008	0.896326
PHF8	0.93895	0.922549	0.866228	0.95008	0.896379
TUBGCP5	0.933831	0.927601	0.866223	0.950081	0.896432
TDRD1	0.933576	0.927843	0.866211	0.950081	0.896486
RFC1	0.934725	0.926636	0.86615	0.950081	0.896539
CLCN2	0.94565	0.915871	0.866093	0.950082	0.896592
FBXW10	0.936003	0.925191	0.865981	0.950082	0.896646
PDZRN3	0.954618	0.907146	0.865977	0.950083	0.8967
EIF2C2	0.948889	0.912556	0.865914	0.950083	0.896754
EPHA1	0.941779	0.919441	0.865909	0.950083	0.896808
PCDHA4	0.959201	0.902708	0.865879	0.950084	0.896862
AARS	0.937283	0.923749	0.865814	0.950084	0.896916
LIG3	0.939464	0.921591	0.865802	0.950085	0.89697
TAF2	0.933831	0.927119	0.865772	0.950085	0.897024
FAM21C	0.947462	0.913738	0.865732	0.950085	0.897078
ZNF804B	0.939849	0.921113	0.865707	0.950086	0.897133
SRCIN1	0.949798	0.911376	0.865623	0.950086	0.897187
ARHGEF18	0.944616	0.916346	0.865595	0.950086	0.89724
ZBTB38	0.946297	0.914685	0.865564	0.950087	0.897294
ULK2	0.935747	0.92495	0.86552	0.950087	0.897348
DENND5B	0.940363	0.920396	0.865506	0.950088	0.897401
PYGB	0.949668	0.911376	0.865505	0.950088	0.897453
MED24	0.942294	0.918487	0.865484	0.950088	0.897507
TRAK1	0.94837	0.912556	0.865441	0.950089	0.897562
SEMA3F	0.945909	0.914922	0.865433	0.950089	0.897614
DGKI	0.931664	0.92881	0.865338	0.95009	0.897666
PHF12	0.943325	0.917297	0.865309	0.95009	0.89772
CLSTN1	0.946426	0.914212	0.865234	0.95009	0.897775
MFHAS1	0.950838	0.909963	0.865227	0.950091	0.897827
RRBP1	0.943712	0.916821	0.865215	0.950091	0.89788
PPP1R10	0.936387	0.923989	0.865211	0.950092	0.897932
OPA1	0.92836	0.931961	0.865196	0.950092	0.897987
CD163	0.93895	0.921352	0.865104	0.950092	0.898041
PDGFRA	0.938694	0.921591	0.865092	0.950093	0.898095
OGT	0.936003	0.924229	0.865081	0.950093	0.89815
DHX36	0.927726	0.932447	0.865056	0.950093	0.898204
EIF3C	0.941779	0.918487	0.865011	0.950094	0.898311
EIF3CL	0.941779	0.918487	0.865011	0.950094	0.898311
ANKRD35	0.939335	0.920874	0.865009	0.950095	0.898364
TET2	0.92646	0.933664	0.865002	0.950095	0.898417
PLEKHA6	0.943196	0.917059	0.864966	0.950095	0.89847
IMPG2	0.934852	0.925191	0.864917	0.950096	0.898521
IQSEC2	0.93895	0.921113	0.864879	0.950096	0.898574
CLEC16A	0.954879	0.905741	0.864873	0.950097	0.898627
PHF2	0.942552	0.917534	0.864824	0.950097	0.898681
EGFLAM	0.939849	0.920157	0.864809	0.950097	0.898734
GRIK5	0.946685	0.913502	0.864798	0.950098	0.898788
TMEM132D	0.94837	0.911848	0.864769	0.950098	0.898841
SMC2	0.929756	0.93002	0.864692	0.950099	0.898895
ZBTB4	0.952661	0.907614	0.864648	0.950099	0.898946
PCDHGA12	0.95802	0.902476	0.86459	0.950099	0.898999
PCDHGC3	0.953573	0.906677	0.864583	0.9501	0.899051
LIPE	0.948889	0.911141	0.864571	0.9501	0.899105
C16orf62	0.935875	0.923749	0.864513	0.9501	0.899157
MCM2	0.952009	0.908083	0.864504	0.950101	0.89921
PCDHA1	0.958414	0.902011	0.864499	0.950101	0.899262
FAM13A	0.932683	0.926877	0.864483	0.950102	0.899316
CARD14	0.944358	0.915396	0.864462	0.950102	0.899369
SOGA3	0.95514	0.90504	0.86444	0.950102	0.899422
WDHD1	0.930392	0.929051	0.864382	0.950103	0.899476
SEC31B	0.934725	0.92471	0.864349	0.950103	0.899529
BCAN	0.946167	0.913502	0.864325	0.950104	0.899582
GUCY2C	0.933193	0.926154	0.86428	0.950104	0.899635
GLI1	0.945133	0.914448	0.864275	0.950104	0.899687
DUSP27	0.948759	0.910905	0.864229	0.950105	0.899741
DDR1	0.94824	0.911376	0.864204	0.950105	0.899794
PPP1R12B	0.933831	0.925432	0.864197	0.950106	0.899848
SPOCD1	0.941779	0.917534	0.864114	0.950106	0.899902
PLEKHM1	0.948629	0.910905	0.864111	0.950106	0.899955
PTPRN2	0.945133	0.914212	0.864051	0.950107	0.900008
SUGP2	0.942423	0.916821	0.864033	0.950107	0.900062
RBM10	0.939464	0.919679	0.864005	0.950107	0.900115
KIAA1522	0.952661	0.906911	0.863979	0.950108	0.90017
RADIL	0.952139	0.90738	0.863952	0.950108	0.900224
WDR66	0.937411	0.921591	0.86391	0.950109	0.900275
C11orf9	0.942036	0.917059	0.863903	0.950109	0.900328
XPO4	0.929375	0.929536	0.863888	0.950109	0.900382
ANPEP	0.942938	0.916108	0.863834	0.95011	0.900435
PCDHA7	0.957889	0.901778	0.863803	0.95011	0.900487
MIB1	0.931919	0.926877	0.863774	0.950111	0.900541
DDX23	0.936515	0.92231	0.863757	0.950111	0.900595
SMARCA5	0.928741	0.93002	0.863748	0.950111	0.900648
FAM160A2	0.945521	0.913502	0.863735	0.950112	0.9007
PCDHA12	0.959726	0.899921	0.863678	0.950112	0.900752
CCDC158	0.932046	0.926636	0.863667	0.950113	0.900805
SALL4	0.950318	0.908788	0.863637	0.950113	0.900858
PIK3CB	0.928107	0.930505	0.863608	0.950113	0.900911
KCNH8	0.935108	0.923509	0.86358	0.950114	0.900966
GRID2	0.934597	0.923989	0.863557	0.950114	0.90102
PKN1	0.946038	0.912792	0.863536	0.950114	0.901073
B4GALNT4	0.943583	0.915159	0.863529	0.950115	0.901125
STARD13	0.943325	0.915396	0.863516	0.950115	0.901179
ATP2B1	0.934214	0.924229	0.863428	0.950116	0.901232
CASR	0.945391	0.913265	0.863393	0.950116	0.901285
NAT10	0.935108	0.923269	0.863356	0.950116	0.90134
STIL	0.937027	0.921352	0.863332	0.950117	0.901393
SEC24C	0.93895	0.919441	0.863309	0.950117	0.901447
ARID5B	0.945004	0.913502	0.863262	0.950118	0.901499
RBL1	0.93281	0.925432	0.863252	0.950118	0.901553
LATS1	0.933448	0.92471	0.863169	0.950118	0.901658
ZFR	0.930519	0.927601	0.863151	0.950119	0.901711
TLR9	0.955663	0.903174	0.86313	0.950119	0.901766
EPHA10	0.946556	0.911848	0.863115	0.95012	0.901819
HEG1	0.94165	0.916583	0.863101	0.95012	0.901873
MYO1D	0.936771	0.921352	0.863096	0.95012	0.901927
KIF4B	0.93818	0.919918	0.863049	0.950121	0.90198
SART3	0.937668	0.920396	0.863025	0.950121	0.902032
USP28	0.926966	0.93099	0.862996	0.950121	0.902085
RBM25	0.923302	0.934639	0.862954	0.950122	0.902139
DIAPH2	0.925701	0.932204	0.862942	0.950122	0.902194
PDS5A	0.937539	0.920396	0.862907	0.950123	0.902247
GRIN1	0.951228	0.907146	0.862902	0.950123	0.902301
MAGI3	0.934597	0.923269	0.862884	0.950123	0.902355
GRIN2D	0.945521	0.912556	0.862841	0.950124	0.902408
WDR52	0.918272	0.939535	0.862749	0.950124	0.902461
GRIP1	0.934852	0.922789	0.862672	0.950125	0.902513
COL6A2	0.947462	0.910434	0.862602	0.950125	0.902567
SRRT	0.946944	0.910905	0.862576	0.950125	0.90262
THBS3	0.934725	0.922789	0.862554	0.950126	0.902674
PCDHA3	0.957234	0.901081	0.862545	0.950126	0.902728
SMC6	0.926713	0.930747	0.862536	0.950127	0.902836
HCN4	0.950578	0.90738	0.862535	0.950127	0.902888
USP42	0.950318	0.907614	0.862522	0.950127	0.902941
HYOU1	0.938822	0.918725	0.862519	0.950128	0.902995
STARD8	0.945391	0.91232	0.862499	0.950128	0.903046
SCAND3	0.937539	0.919918	0.862459	0.950129	0.9031
PRTG	0.934341	0.923029	0.862424	0.950129	0.903153
WDR19	0.93895	0.918487	0.862413	0.950129	0.903206
CNTNAP4	0.941135	0.916346	0.862405	0.95013	0.903259
IPO5	0.931155	0.926154	0.862393	0.95013	0.903313
PCDHA2	0.957234	0.900849	0.862323	0.95013	0.903365
RASA1	0.931791	0.925432	0.862309	0.950131	0.903419
AKD1	0.919401	0.937817	0.862231	0.950131	0.903473
DNAH6	0.886157	0.972986	0.862218	0.950132	0.903528
SENP6	0.92684	0.930262	0.862204	0.950132	0.903581
ACTN1	0.941392	0.915871	0.862194	0.950132	0.903633
ZC3H18	0.943325	0.913975	0.862175	0.950133	0.903686
PRPF4B	0.928233	0.92881	0.862152	0.950133	0.90374
HIPK3	0.933065	0.923989	0.862142	0.950134	0.903792
FUK	0.942294	0.914922	0.862126	0.950134	0.903845
SMG5	0.937411	0.919679	0.862118	0.950134	0.903897
WAPAL	0.932046	0.92495	0.862096	0.950135	0.90395
SRGAP1	0.936387	0.920635	0.86207	0.950135	0.904003
DAAM1	0.931409	0.925432	0.861956	0.950136	0.904056
ZBTB11	0.933831	0.923029	0.861953	0.950136	0.90411
SND1	0.936003	0.920874	0.86194	0.950136	0.904164
CR2	0.93332	0.923509	0.86193	0.950137	0.904216
THRAP3	0.935236	0.921591	0.861905	0.950137	0.90427
GUCY2F	0.93498	0.921831	0.861893	0.950138	0.904324
SFSWAP	0.948889	0.908318	0.861893	0.950138	0.904377
MCC	0.938822	0.91801	0.861848	0.950138	0.90443
DZIP3	0.927093	0.929536	0.861766	0.950139	0.904484
ZBTB40	0.939207	0.917534	0.861755	0.950139	0.904537
COL28A1	0.931919	0.92471	0.861754	0.950139	0.90459
PCDHA6	0.958545	0.898995	0.861727	0.95014	0.904644
JAK2	0.928487	0.928084	0.861714	0.95014	0.904696
B4GALNT3	0.939335	0.917297	0.861649	0.950141	0.904751
VCPIP1	0.941521	0.915159	0.861642	0.950141	0.904803
UBN1	0.939079	0.917534	0.861637	0.950141	0.904855
BTBD7	0.936643	0.919918	0.861635	0.950142	0.904909
FBF1	0.950318	0.906677	0.861631	0.950142	0.904961
MTUS1	0.936131	0.920396	0.861611	0.950143	0.905012
CCNB3	0.936771	0.919679	0.861529	0.950143	0.905065
RGAG1	0.946038	0.910669	0.861528	0.950143	0.905119
UNC5B	0.947721	0.909023	0.8615	0.950144	0.905171
NLRX1	0.949408	0.90738	0.861474	0.950144	0.905223
TOP3A	0.937668	0.918725	0.861459	0.950145	0.905276
NLRP2	0.942036	0.914448	0.861443	0.950145	0.905328
RAPGEF1	0.94837	0.908318	0.861422	0.950145	0.90538
ANKRD27	0.936643	0.919679	0.861411	0.950146	0.905432
KIF23	0.92646	0.929778	0.861402	0.950146	0.905487
PHKB	0.931537	0.92471	0.861401	0.950147	0.905541
NEMF	0.923302	0.932934	0.861379	0.950147	0.905595
PDE3B	0.938309	0.91801	0.861377	0.950147	0.905647
DNMT3B	0.935875	0.920396	0.861375	0.950148	0.9057
LRIG1	0.943583	0.912792	0.861296	0.950148	0.905755
PDZD8	0.947981	0.908553	0.861291	0.950148	0.905809
C2orf71	0.943067	0.913265	0.86127	0.950149	0.905862
SUPT16H	0.928487	0.927601	0.861266	0.950149	0.905916
MYT1L	0.94837	0.908083	0.861199	0.95015	0.905968
ITGAV	0.929375	0.926636	0.861193	0.95015	0.906021
CACNA2D1	0.923806	0.932204	0.861176	0.95015	0.906075
SCUBE3	0.939721	0.916346	0.861109	0.950151	0.906126
RBM33	0.94165	0.914448	0.86109	0.950151	0.90618
TEK	0.934341	0.921591	0.861081	0.950152	0.906234
UBAP2	0.933831	0.92207	0.861058	0.950152	0.906287
TRAPPC11	0.928487	0.92736	0.861042	0.950152	0.90634
PCDH12	0.94565	0.910434	0.860952	0.950153	0.906393
TEX2	0.935364	0.920396	0.860905	0.950153	0.906448
ATP1A4	0.936771	0.918964	0.860858	0.950154	0.906501
ARHGAP33	0.940878	0.914922	0.86083	0.950154	0.906554
SARDH	0.945004	0.910905	0.860808	0.950154	0.906607
MOV10	0.942552	0.913265	0.8608	0.950155	0.90666
ATXN2	0.933065	0.922549	0.860799	0.950155	0.906714
AGAP3	0.947851	0.908083	0.860728	0.950156	0.906768
ASAP1	0.930265	0.925191	0.860673	0.950156	0.906822
GMIP	0.944099	0.911612	0.860652	0.950156	0.906874
NFATC2	0.946297	0.909493	0.86065	0.950157	0.906928
KDM4A	0.934597	0.920874	0.860646	0.950157	0.906979
LATS2	0.94824	0.907614	0.860636	0.950158	0.907031
ANLN	0.931919	0.923509	0.860635	0.950158	0.907084
PCDHA8	0.956317	0.899921	0.86061	0.950158	0.907137
ATN1	0.942809	0.912792	0.860589	0.950159	0.907191
ITGA8	0.930138	0.925191	0.860555	0.950159	0.907244
WDR59	0.937155	0.918249	0.860541	0.950159	0.907298
PIK3CA	0.923806	0.931475	0.860503	0.95016	0.907352
PIK3C2G	0.938309	0.917059	0.860484	0.95016	0.907404
VPS18	0.947333	0.908318	0.860479	0.950161	0.907458
PARD3B	0.933193	0.92207	0.860469	0.950161	0.90751
INPP5F	0.927346	0.927843	0.860431	0.950161	0.907563
DDX46	0.926586	0.928568	0.860398	0.950162	0.907618
CRIM1	0.943067	0.91232	0.860379	0.950162	0.90767
GOLGA2	0.936899	0.918249	0.860306	0.950163	0.907776
PRG4	0.943712	0.911612	0.860299	0.950163	0.90783
XPO5	0.938052	0.917059	0.860249	0.950163	0.907883
CC2D1A	0.94268	0.912556	0.860249	0.950164	0.907936
RBM27	0.925448	0.929536	0.860237	0.950164	0.907989
KLB	0.940878	0.914212	0.860161	0.950165	0.908041
NLRP12	0.945004	0.910198	0.860141	0.950165	0.908095
SREBF1	0.946944	0.908318	0.860126	0.950165	0.908148
ATP11C	0.925322	0.929536	0.860119	0.950166	0.908202
TECPR1	0.947851	0.90738	0.860061	0.950166	0.908255
IGHMBP2	0.943196	0.911848	0.860052	0.950167	0.908307
RNF20	0.928614	0.926154	0.86004	0.950167	0.90836
PLD2	0.940492	0.914448	0.860031	0.950167	0.908413
CACNA2D4	0.947074	0.908083	0.860022	0.950168	0.908464
KIAA1755	0.940235	0.914685	0.860019	0.950168	0.908518
AGAP1	0.942423	0.912556	0.860014	0.950169	0.908571
ITGA6	0.932938	0.921831	0.860011	0.950169	0.908677
UBE3C	0.932938	0.921831	0.860011	0.950169	0.908677
HIPK1	0.935108	0.919679	0.859999	0.95017	0.908731
CHRD	0.939464	0.915396	0.859982	0.95017	0.908784
ALPK1	0.937027	0.917772	0.859978	0.950171	0.908838
KIAA0090	0.935491	0.919202	0.859906	0.950171	0.908893
ZNF687	0.948889	0.906209	0.859892	0.950171	0.908946
ITGAM	0.949798	0.905274	0.859827	0.950172	0.908998
ITGA11	0.949538	0.905507	0.859814	0.950172	0.90905
NLRP5	0.946556	0.908318	0.859774	0.950172	0.909103
ITGA1	0.928995	0.925432	0.859721	0.950173	0.909263
AFF4	0.93332	0.921113	0.859693	0.950173	0.909317
SLC12A3	0.941006	0.913502	0.859611	0.950174	0.90937
UBAP2L	0.933703	0.920635	0.859599	0.950174	0.909423
USP20	0.942938	0.911612	0.859594	0.950174	0.909478
SORCS3	0.931028	0.923269	0.859589	0.950175	0.90953
FMNL3	0.939978	0.914448	0.859561	0.950175	0.909583
ROR2	0.947981	0.906677	0.859512	0.950176	0.909634
PCDHA13	0.956056	0.898995	0.859489	0.950176	0.909688
OGDHL	0.947462	0.907146	0.859486	0.950176	0.90974
C1orf9	0.928741	0.925432	0.859486	0.950177	0.909793
FNIP1	0.9309	0.923269	0.859471	0.950177	0.909846
MMS22L	0.925574	0.928568	0.859459	0.950178	0.909899
TMEM132E	0.954226	0.900617	0.859392	0.950178	0.909952
GRIK3	0.943583	0.910669	0.859292	0.950178	0.910058
SCAF1	0.943583	0.910669	0.859292	0.950179	0.910058
ABL2	0.933065	0.920874	0.859235	0.950179	0.910112
UBN2	0.937668	0.916346	0.859228	0.95018	0.910166
MTUS2	0.944229	0.909963	0.859213	0.95018	0.910219
IQSEC3	0.94837	0.905975	0.859199	0.95018	0.910273
ATP11B	0.926207	0.927601	0.859151	0.950181	0.910326
BRIP1	0.930519	0.923269	0.859119	0.950181	0.910378
ITGA2	0.9276	0.926154	0.8591	0.950182	0.910432
PALLD	0.932173	0.921591	0.859083	0.950182	0.910484
NRXN3	0.946038	0.908083	0.859081	0.950182	0.910536
MAN2A1	0.929502	0.924229	0.859073	0.950183	0.910591
MYBPC1	0.933065	0.920635	0.859012	0.950183	0.910645
ARHGEF1	0.943712	0.910198	0.858965	0.950184	0.910698
RAB11FIP1	0.945909	0.908083	0.858964	0.950184	0.910751
PTK2	0.928868	0.92471	0.858933	0.950184	0.910804
TTBK2	0.935364	0.918249	0.858896	0.950185	0.910858
TAOK1	0.925195	0.928326	0.858883	0.950185	0.910911
MORC2	0.937027	0.916583	0.858863	0.950185	0.910965
FHDC1	0.945521	0.908318	0.858834	0.950186	0.911018
NFX1	0.931409	0.92207	0.858825	0.950186	0.91107
USP11	0.940106	0.913502	0.858789	0.950187	0.911124
KCNH2	0.948889	0.90504	0.858782	0.950187	0.911177
MIB2	0.94837	0.905507	0.858756	0.950187	0.91123
JMJD7-PLA2G4B	0.941264	0.91232	0.858734	0.950188	0.911282
SYNRG	0.934214	0.919202	0.858731	0.950188	0.911336
KCNH4	0.947592	0.906209	0.858716	0.950189	0.911388
NCAPG2	0.934597	0.918725	0.858638	0.950189	0.911441
STXBP5	0.929502	0.923749	0.858627	0.950189	0.911496
MAP4K4	0.936259	0.917059	0.858604	0.95019	0.911549
PLD1	0.93332	0.919918	0.858578	0.95019	0.911601
ERCC5	0.936899	0.916346	0.858523	0.950191	0.911655
FAM75A3	0.941006	0.91232	0.858499	0.950191	0.911709
RAPH1	0.938052	0.915159	0.858467	0.950191	0.911761
CAND2	0.944616	0.908788	0.858455	0.950192	0.911813
PCDHA11	0.953182	0.900617	0.858452	0.950192	0.911866
GAA	0.946297	0.907146	0.858429	0.950193	0.911919
ZSWIM4	0.952661	0.901081	0.858425	0.950193	0.911972
POLR1B	0.939207	0.913975	0.858412	0.950193	0.912026
YSK4	0.933831	0.919202	0.858379	0.950194	0.912079
ADAMTS19	0.926333	0.926636	0.858374	0.950194	0.912132
ADAMTS6	0.929883	0.923029	0.858309	0.950195	0.912185
ZNF644	0.934214	0.918725	0.858286	0.950195	0.912239
GRM4	0.951749	0.901778	0.858266	0.950195	0.912293
STK10	0.940235	0.912792	0.858239	0.950196	0.912345
PIK3CG	0.944099	0.909023	0.858208	0.950196	0.912398
SEC24B	0.930011	0.922789	0.858204	0.950197	0.912452
C14orf102	0.934597	0.918249	0.858192	0.950197	0.912503
NCKAP1	0.92608	0.926636	0.858139	0.950197	0.912557
AGTPBP1	0.928233	0.92447	0.858123	0.950198	0.91261
DLGAP4	0.95227	0.901081	0.858072	0.950198	0.912665
HEPH	0.929375	0.923269	0.858063	0.950199	0.912719
SLC12A2	0.931282	0.921352	0.858039	0.950199	0.912772
ANKRD30A	0.9276	0.92495	0.857984	0.950199	0.91288
TRPS1	0.939207	0.913502	0.857967	0.9502	0.912932
HEATR6	0.931919	0.920635	0.857957	0.9502	0.912986
APAF1	0.929248	0.923269	0.857946	0.950201	0.91304
ABCB11	0.94062	0.912084	0.857925	0.950201	0.913092
MBTPS1	0.936899	0.915634	0.857856	0.950201	0.913143
RGS22	0.924311	0.928084	0.857839	0.950202	0.913198
RAPGEF4	0.926207	0.926154	0.85781	0.950202	0.913252
KIAA0586	0.935619	0.916821	0.857795	0.950202	0.913305
ATXN2L	0.937796	0.914685	0.857788	0.950203	0.913359
TBC1D8	0.941907	0.910669	0.857766	0.950203	0.913413
DDX54	0.944745	0.907849	0.857686	0.950204	0.913467
ERN2	0.937924	0.914448	0.857683	0.950204	0.913521
SAFB	0.94565	0.906911	0.857621	0.950204	0.913573
PRPF6	0.941006	0.911376	0.857611	0.950205	0.913626
C14orf43	0.940235	0.912084	0.857573	0.950205	0.913678
ANKS1A	0.939721	0.912556	0.857548	0.950206	0.913731
ICAM5	0.9524	0.900385	0.857527	0.950206	0.913786
ATP13A4	0.931664	0.920396	0.857499	0.950206	0.913839
KCNH6	0.948889	0.90364	0.857454	0.950207	0.913893
EIF5B	0.925574	0.926395	0.857448	0.950207	0.913946
PSD	0.943454	0.908788	0.8574	0.950208	0.914
DIAPH3	0.931537	0.920396	0.857382	0.950208	0.914052
ZFAT	0.945133	0.907146	0.857373	0.950208	0.914106
KCNT2	0.922797	0.929051	0.857326	0.950209	0.91416
OTOA	0.934597	0.917297	0.857302	0.950209	0.914213
HIRA	0.937668	0.914212	0.857227	0.95021	0.914266
CARD10	0.943712	0.908318	0.857191	0.95021	0.914319
GPRASP1	0.933703	0.91801	0.857149	0.95021	0.914372
ATP8B4	0.928868	0.922789	0.857149	0.950211	0.914425
MYO1A	0.929248	0.92231	0.857055	0.950211	0.914476
REV1	0.929122	0.92231	0.856938	0.950212	0.914528
HIP1R	0.938565	0.913029	0.856937	0.950212	0.914578
ASAP2	0.936131	0.915396	0.856931	0.950212	0.91463
PPFIA2	0.931282	0.920157	0.856926	0.950213	0.914684
SCUBE1	0.942165	0.909493	0.856892	0.950213	0.914736
SPAG5	0.930265	0.921113	0.856879	0.950214	0.914789
ATF7IP	0.931919	0.919441	0.856844	0.950214	0.914843
PARP10	0.947203	0.904573	0.856815	0.950214	0.914897
ZEB2	0.940106	0.911376	0.856791	0.950215	0.91495
TMEM132A	0.950058	0.901778	0.856741	0.950215	0.915001
PEAR1	0.93818	0.913029	0.856586	0.950216	0.915055
FLJ43860	0.949148	0.902476	0.856583	0.950216	0.915109
DLGAP2	0.956972	0.895071	0.856558	0.950216	0.915161
HIP1	0.930392	0.920635	0.856551	0.950217	0.915268
NCKAP1L	0.930392	0.920635	0.856551	0.950217	0.915268
GTF2IRD1	0.941779	0.909493	0.856541	0.950218	0.91532
NRD1	0.930011	0.920874	0.856422	0.950218	0.915374
AIM1L	0.932173	0.918725	0.856411	0.950218	0.915427
CORO7	0.940492	0.910434	0.856256	0.950219	0.91548
SLC4A7	0.930773	0.919918	0.856235	0.950219	0.915534
EPHB2	0.949928	0.901313	0.856183	0.95022	0.915641
SGSM1	0.949928	0.901313	0.856183	0.95022	0.915641
LPHN3	0.933831	0.916821	0.856156	0.95022	0.915696
ATP13A5	0.928741	0.921831	0.856142	0.950221	0.915748
FNDC3A	0.92722	0.923269	0.856073	0.950221	0.915801
EPHB6	0.941264	0.909493	0.856072	0.950222	0.915855
LIMCH1	0.932046	0.918487	0.856072	0.950222	0.915907
LARP1	0.936131	0.914448	0.856043	0.950222	0.915959
ZNF862	0.948759	0.902243	0.856011	0.950223	0.916012
KIF17	0.949928	0.901081	0.855962	0.950223	0.916065
SPINK5	0.92469	0.925672	0.85596	0.950224	0.91612
PCDH11X	0.941135	0.909493	0.855955	0.950224	0.916172
SCN7A	0.931664	0.918725	0.855943	0.950224	0.916225
DLGAP1	0.946944	0.903873	0.855917	0.950225	0.916279
RC3H2	0.92798	0.92231	0.855885	0.950225	0.91633
FAM75A1	0.939335	0.911141	0.855867	0.950226	0.916437
FAM75A2	0.939335	0.911141	0.855867	0.950226	0.916437
LONP1	0.949798	0.901081	0.855845	0.950226	0.916491
CRB1	0.934214	0.916108	0.855841	0.950227	0.916545
PTCH2	0.942938	0.907614	0.855824	0.950227	0.916598
FBLN2	0.9485	0.902243	0.855777	0.950228	0.916652
TRPM5	0.944099	0.906443	0.855772	0.950228	0.916706
XPO6	0.936003	0.914212	0.855705	0.950228	0.916758
TSC1	0.935747	0.914448	0.855692	0.950229	0.916812
SORBS2	0.940106	0.910198	0.855683	0.950229	0.916865
LARS	0.925322	0.92471	0.855654	0.95023	0.916918
TTC17	0.929629	0.920396	0.855627	0.95023	0.916969
TTF2	0.929375	0.920635	0.855615	0.95023	0.917022
ASXL2	0.938565	0.911612	0.855608	0.950231	0.917076
EPHA2	0.946556	0.903873	0.855566	0.950231	0.917129
MAN2C1	0.937283	0.912792	0.855545	0.950232	0.917182
ITGA3	0.935236	0.914685	0.855446	0.950232	0.917234
MYO1G	0.938822	0.911141	0.855399	0.950232	0.917287
ZC3H7B	0.942938	0.907146	0.855382	0.950233	0.917341
ARID4A	0.923806	0.925913	0.855364	0.950233	0.917395
AGAP2	0.933448	0.916346	0.855361	0.950234	0.917449
SRRM1	0.928107	0.921591	0.855335	0.950234	0.917502
NUP133	0.9276	0.92207	0.855312	0.950234	0.917555
TRO	0.94062	0.909258	0.855266	0.950235	0.917607
GANAB	0.928995	0.920635	0.855265	0.950235	0.91766
FILIP1	0.932046	0.917534	0.855184	0.950235	0.917714
ARID4B	0.92646	0.923029	0.855149	0.950236	0.917768
SEC31A	0.925954	0.923509	0.855126	0.950236	0.917822
ATP1A2	0.939978	0.909728	0.855124	0.950237	0.917874
OGDH	0.94165	0.908083	0.855097	0.950237	0.917927
HR	0.937027	0.912556	0.85509	0.950237	0.917979
PTPRO	0.931919	0.917534	0.855067	0.950238	0.918034
CCDC144A	0.933065	0.916346	0.855011	0.950238	0.918087
LRRC16A	0.938309	0.911141	0.854931	0.950239	0.918141
SREBF2	0.939207	0.910198	0.854865	0.950239	0.918194
SMARCC1	0.927346	0.921831	0.854856	0.950239	0.918248
KIAA0196	0.927093	0.92207	0.854845	0.95024	0.918301
ANO7	0.938694	0.910669	0.85484	0.95024	0.918406
ADCY4	0.938694	0.910669	0.85484	0.950241	0.918406
C20orf194	0.925574	0.923509	0.854776	0.950241	0.91846
PITPNM3	0.946167	0.903407	0.854774	0.950241	0.918514
ATP1A3	0.94565	0.903873	0.854748	0.950242	0.918567
CCDC18	0.919778	0.929294	0.854744	0.950242	0.918622
ARHGAP29	0.927093	0.921831	0.854623	0.950243	0.918675
SH3PXD2A	0.944745	0.904573	0.854591	0.950243	0.918728
MAP3K9	0.942552	0.906677	0.85459	0.950243	0.91878
FGD5	0.946685	0.902708	0.854581	0.950244	0.918832
C6orf170	0.92368	0.925191	0.85458	0.950244	0.918885
FARP2	0.935108	0.913738	0.854444	0.950245	0.918939
PASK	0.94165	0.90738	0.854434	0.950245	0.918993
FBXO18	0.937027	0.911848	0.854426	0.950245	0.919045
CTBP2	0.949408	0.899921	0.854393	0.950246	0.919095
FAM120A	0.942809	0.906209	0.854382	0.950246	0.919148
ERC1	0.928741	0.919918	0.854365	0.950247	0.919201
GUCY2D	0.944487	0.904573	0.854357	0.950247	0.919255
ITIH6	0.938822	0.909963	0.854293	0.950247	0.919307
FAM193A	0.940235	0.908553	0.854253	0.950248	0.91936
KCNH7	0.928107	0.920396	0.854225	0.950248	0.919414
RPGRIP1	0.932301	0.916108	0.854089	0.950249	0.919468
CILP	0.943454	0.905274	0.854084	0.950249	0.91952
ACAD10	0.931791	0.916583	0.854064	0.95025	0.919574
SMC4	0.926713	0.921591	0.854051	0.95025	0.919628
BRD8	0.927346	0.920874	0.853969	0.95025	0.919681
PLEKHG5	0.940749	0.907614	0.853837	0.950251	0.919735
SLK	0.925954	0.92207	0.853794	0.950251	0.919789
FANCI	0.92305	0.92495	0.853775	0.950252	0.919841
EPHB3	0.945262	0.903174	0.853736	0.950252	0.919894
TOP2B	0.931664	0.916346	0.853726	0.950252	0.919946
COL20A1	0.946944	0.901546	0.853713	0.950253	0.919998
KIAA1033	0.918398	0.929536	0.853683	0.950253	0.920052
ADCY7	0.94397	0.90434	0.85367	0.950254	0.920105
ATP2A1	0.939335	0.908788	0.853657	0.950254	0.920159
DIAPH1	0.927473	0.920396	0.853642	0.950254	0.920214
ARVCF	0.951749	0.896915	0.853637	0.950255	0.920267
INTS3	0.926966	0.920874	0.853619	0.950255	0.92032
SPECC1L	0.931537	0.916346	0.85361	0.950256	0.920374
SMTN	0.938309	0.909728	0.853606	0.950256	0.920427
KANSL1	0.935364	0.912556	0.853572	0.950256	0.920478
SMARCA1	0.925195	0.922549	0.853538	0.950257	0.920531
ATP13A3	0.928995	0.918725	0.853491	0.950257	0.920637
CAMSAP3	0.94397	0.904107	0.85345	0.950258	0.920692
AFF1	0.934725	0.913029	0.85343	0.950258	0.920745
CFH	0.927853	0.919679	0.853327	0.950258	0.920798
DDB1	0.936003	0.911612	0.853272	0.950259	0.920852
ZNF592	0.945391	0.902476	0.853193	0.950259	0.920905
PTK7	0.943196	0.904573	0.85319	0.95026	0.920959
CEP128	0.921916	0.925432	0.85317	0.95026	0.921013
SH3TC2	0.934852	0.912556	0.853105	0.95026	0.921066
NRCAM	0.929756	0.917534	0.853084	0.950261	0.921119
TLL2	0.937924	0.909493	0.853035	0.950261	0.921174
SLC4A5	0.939849	0.907614	0.853021	0.950262	0.921227
KIF24	0.937155	0.910198	0.852997	0.950262	0.921281
GNPTAB	0.92836	0.918725	0.852908	0.950262	0.921333
ADAMTS15	0.949798	0.897838	0.852765	0.950263	0.921385
MINK1	0.941521	0.905507	0.852554	0.950263	0.92144
INF2	0.947592	0.899689	0.852538	0.950264	0.921491
WDR35	0.924311	0.92231	0.852501	0.950264	0.921544
ITGA5	0.928614	0.91801	0.852477	0.950264	0.921596
PLEKHA5	0.921161	0.925432	0.852471	0.950265	0.921649
CEP135	0.918523	0.928084	0.852467	0.950265	0.921704
PLCH2	0.947203	0.899921	0.852408	0.950266	0.921758
AARS2	0.934086	0.912556	0.852406	0.950266	0.921812
PPP1R9A	0.92684	0.919679	0.852395	0.950266	0.921865
EHBP1L1	0.933065	0.913502	0.852357	0.950267	0.921919
VCL	0.932556	0.913975	0.852332	0.950267	0.921974
PCDH8	0.957889	0.8898	0.85233	0.950268	0.922025
ZFYVE9	0.931791	0.914685	0.852296	0.950268	0.922077
PHLDB2	0.931282	0.915159	0.852272	0.950268	0.92213
ADCY2	0.939464	0.907146	0.85223	0.950269	0.922182
RFX7	0.93895	0.907614	0.852205	0.950269	0.922237
EPB41L3	0.935747	0.910669	0.852156	0.95027	0.92229
NOS2	0.936899	0.909493	0.852103	0.95027	0.922344
WWC1	0.932301	0.913975	0.852099	0.95027	0.922399
BAG6	0.935619	0.910669	0.85204	0.950271	0.922453
GPR116	0.934086	0.912084	0.851965	0.950271	0.922506
TBCD	0.944745	0.901778	0.85195	0.950272	0.922559
DAB2IP	0.947333	0.898995	0.851647	0.950272	0.922665
ADAMTS17	0.931791	0.913975	0.851634	0.950272	0.922719
MAN2B1	0.939464	0.906443	0.85157	0.950273	0.922771
EPHB4	0.941392	0.904573	0.851558	0.950273	0.922825
STXBP5L	0.92469	0.920874	0.851523	0.950274	0.922878
REXO1	0.947592	0.898532	0.851442	0.950274	0.922933
NEDD4	0.923302	0.92207	0.851349	0.950274	0.922985
USP47	0.92469	0.920635	0.851301	0.950275	0.923037
ITGA2B	0.932556	0.912792	0.85123	0.950275	0.92309
C10orf137	0.925954	0.919202	0.851139	0.950276	0.923142
JAK1	0.932938	0.91232	0.851138	0.950276	0.923194
MYO1B	0.92305	0.92207	0.851116	0.950277	0.923248
BRPF3	0.943067	0.902476	0.851095	0.950277	0.923302
FAM135A	0.92305	0.921831	0.850895	0.950277	0.923356
ULK4	0.926333	0.918487	0.850825	0.950278	0.923411
WDR6	0.939849	0.905274	0.850821	0.950278	0.923465
AFF2	0.933065	0.911848	0.850814	0.950279	0.923519
PEX1	0.922671	0.92207	0.850768	0.950279	0.923571
PHLPP1	0.934214	0.910669	0.85076	0.950279	0.923625
MYBPC2	0.952139	0.893462	0.850701	0.95028	0.923677
PTK2B	0.932683	0.912084	0.850685	0.95028	0.923732
HIPK2	0.945521	0.899689	0.850675	0.950281	0.923783
XAB2	0.945262	0.899921	0.850661	0.950281	0.923838
ANKAR	0.926586	0.91801	0.850616	0.950281	0.92389
HDAC5	0.937668	0.907146	0.850601	0.950282	0.923942
MTMR4	0.933193	0.911376	0.85049	0.950282	0.923993
KIAA0232	0.930519	0.913975	0.850471	0.950283	0.924046
GPR124	0.937027	0.907614	0.850459	0.950283	0.924095
PTPRH	0.932428	0.912084	0.850453	0.950283	0.924148
COL19A1	0.919652	0.92471	0.850412	0.950284	0.924202
IBTK	0.923428	0.920874	0.85036	0.950284	0.924256
TBC1D9	0.942552	0.902011	0.850191	0.950285	0.924307
FAM83H	0.954748	0.890485	0.850189	0.950285	0.924361
TERT	0.944229	0.900385	0.850169	0.950285	0.924414
PLCB1	0.92608	0.91801	0.850151	0.950286	0.924467
C9orf84	0.923428	0.920635	0.85014	0.950286	0.924519
NPAT	0.929629	0.914448	0.850098	0.950287	0.924573
MYO1E	0.926966	0.917059	0.850083	0.950287	0.924626
TPP2	0.92646	0.917534	0.850059	0.950288	0.924681
MICAL2	0.936515	0.907614	0.849994	0.950288	0.924734
MTMR3	0.930138	0.913738	0.849902	0.950288	0.924788
MCF2L2	0.925322	0.918487	0.849896	0.950289	0.924842
PPP1R13B	0.936771	0.907146	0.849788	0.950289	0.924895
RASAL2	0.934341	0.909493	0.849777	0.95029	0.924948
ITGAL	0.933576	0.910198	0.849739	0.95029	0.925
EFCAB5	0.930646	0.913029	0.849707	0.95029	0.925054
TRPM8	0.930138	0.913502	0.849682	0.950291	0.925108
IPO4	0.933958	0.909728	0.849648	0.950291	0.925161
PLCB4	0.922042	0.921352	0.849525	0.950292	0.925216
RC3H1	0.920532	0.922789	0.849457	0.950292	0.925269
ITGAE	0.936387	0.907146	0.849439	0.950292	0.925324
TCERG1	0.923554	0.919679	0.849373	0.950293	0.925378
KIF5A	0.930265	0.913029	0.849358	0.950293	0.925432
MYT1	0.936771	0.906677	0.849349	0.950294	0.925483
RIMBP2	0.945521	0.898069	0.849143	0.950294	0.925536
RBM15	0.942552	0.900849	0.849097	0.950294	0.925588
SHANK3	0.939849	0.903407	0.849067	0.950295	0.925638
MICAL1	0.93281	0.910198	0.849043	0.950295	0.925691
ABCB5	0.925322	0.917534	0.849014	0.950296	0.925745
EGF	0.922168	0.920635	0.848979	0.950296	0.925799
ZNF521	0.935619	0.90738	0.848962	0.950297	0.925853
PPP1R26	0.946038	0.897376	0.848952	0.950297	0.925904
PAN2	0.930773	0.912084	0.848943	0.950297	0.925958
FRMD4A	0.936259	0.906677	0.848885	0.950298	0.926011
RECQL4	0.944745	0.898532	0.848884	0.950298	0.926065
EHBP1	0.92179	0.920874	0.848852	0.950299	0.926119
IQSEC1	0.94565	0.897607	0.848822	0.950299	0.926171
ATP13A1	0.947592	0.895762	0.848817	0.950299	0.926225
CDAN1	0.931282	0.911376	0.848748	0.9503	0.926278
RBM6	0.921916	0.920635	0.848747	0.9503	0.926331
POLR2B	0.926207	0.916346	0.848726	0.950301	0.926384
BOC	0.940363	0.902476	0.848655	0.950301	0.926439
TMPRSS9	0.94397	0.898995	0.848624	0.950301	0.92649
KIAA1211	0.94268	0.900153	0.848557	0.950302	0.926543
BLM	0.929122	0.913265	0.848534	0.950302	0.926597
ZBED4	0.949928	0.893233	0.848507	0.950303	0.926649
FARP1	0.937027	0.905507	0.848485	0.950303	0.926703
WDR11	0.927346	0.914922	0.84845	0.950303	0.926756
FBXO38	0.926586	0.915634	0.848414	0.950304	0.92681
CTR9	0.925827	0.916346	0.848378	0.950304	0.926863
UPF2	0.925574	0.916583	0.848366	0.950305	0.926916
ATP8A2	0.925322	0.916821	0.848354	0.950305	0.926968
ITGA10	0.922923	0.919202	0.848353	0.950306	0.927021
SCAF4	0.927473	0.914685	0.848346	0.950306	0.927075
TTLL4	0.929629	0.912556	0.848339	0.950306	0.927129
ZNF532	0.942165	0.900385	0.848311	0.950307	0.927183
RPRD2	0.937796	0.904573	0.848305	0.950307	0.927237
PIK3CD	0.94165	0.900849	0.848284	0.950308	0.92729
IGDCC4	0.937924	0.90434	0.848202	0.950308	0.927344
C11orf30	0.930138	0.911848	0.848144	0.950308	0.927396
LLGL1	0.94268	0.899689	0.84812	0.950309	0.92745
ZMYND8	0.935619	0.906443	0.848086	0.950309	0.927504
USP36	0.939207	0.902941	0.848049	0.95031	0.927556
ATP8A1	0.918523	0.923269	0.848044	0.95031	0.92761
ZSWIM5	0.931155	0.910669	0.847974	0.95031	0.927717
UBE3B	0.931155	0.910669	0.847974	0.950311	0.927717
KIAA2022	0.93332	0.908553	0.847971	0.950311	0.927771
ADAMTS3	0.92798	0.913738	0.847931	0.950312	0.927823
PCDH1	0.947074	0.895301	0.847916	0.950312	0.927876
ADCY1	0.940492	0.901546	0.847896	0.950313	0.927983
ZMIZ1	0.940492	0.901546	0.847896	0.950313	0.927983
NPR2	0.932683	0.909023	0.84783	0.950313	0.928035
MAN2B2	0.942552	0.899458	0.847785	0.950314	0.928087
ATP2B4	0.93332	0.908318	0.847752	0.950314	0.928139
COBL	0.939335	0.902476	0.847727	0.950315	0.928191
PTPRC	0.924311	0.917059	0.847648	0.950315	0.928245
CCAR1	0.919025	0.92231	0.847625	0.950315	0.928297
WDR81	0.931155	0.910198	0.847536	0.950316	0.928351
SMC1B	0.919401	0.921831	0.847532	0.950316	0.928404
CNTNAP5	0.936899	0.904573	0.847494	0.950317	0.928458
BMP1	0.941006	0.900617	0.847486	0.950317	0.928511
PER3	0.934597	0.906677	0.847378	0.950317	0.928564
SGSM2	0.94062	0.900849	0.847357	0.950318	0.928618
LAMC2	0.927346	0.913738	0.847352	0.950318	0.928671
CLSPN	0.921286	0.919679	0.847288	0.950319	0.928724
FAM21A	0.929122	0.911848	0.847218	0.950319	0.928778
ABL1	0.94165	0.899689	0.847192	0.95032	0.928831
RNF40	0.932683	0.908318	0.847173	0.95032	0.928884
ANKFY1	0.93332	0.907614	0.847095	0.95032	0.928937
ARHGEF2	0.931282	0.909493	0.846994	0.950321	0.929042
PUM1	0.931282	0.909493	0.846994	0.950321	0.929042
MAP3K15	0.92646	0.914212	0.84698	0.950322	0.929095
UHRF1BP1L	0.92684	0.913738	0.846889	0.950322	0.929148
ATAD2B	0.926966	0.913502	0.846785	0.950322	0.9292
SLC12A5	0.936003	0.904573	0.846683	0.950323	0.929253
UACA	0.918648	0.921591	0.846618	0.950323	0.929306
SLC12A6	0.924564	0.915634	0.846562	0.950324	0.92936
POLR3B	0.922168	0.91801	0.846559	0.950324	0.929414
SAFB2	0.943325	0.897376	0.846518	0.950324	0.929466
ATP2A3	0.943067	0.897607	0.846504	0.950325	0.92952
FRMPD2	0.928741	0.911141	0.846213	0.950325	0.929574
ABCB1	0.925574	0.914212	0.846171	0.950326	0.929628
ATP4A	0.944358	0.895992	0.846137	0.950326	0.929682
POLD1	0.945262	0.895071	0.846077	0.950327	0.929735
KIAA1614	0.942552	0.897607	0.846041	0.950327	0.92979
TOP2A	0.928741	0.910905	0.845995	0.950327	0.929841
MLH3	0.9309	0.908788	0.845991	0.950328	0.929895
CRB2	0.942165	0.897838	0.845912	0.950328	0.929947
MBD5	0.933448	0.906209	0.845899	0.950329	0.93
TNK2	0.944487	0.895532	0.845818	0.950329	0.930054
HDAC6	0.933831	0.905741	0.845809	0.950329	0.930106
USP31	0.935491	0.904107	0.845784	0.95033	0.93016
PPIP5K2	0.920532	0.918725	0.845716	0.95033	0.930213
LLGL2	0.942423	0.897376	0.845708	0.950331	0.930266
MPRIP	0.939978	0.899689	0.845688	0.950331	0.930318
RNF31	0.930265	0.909023	0.845632	0.950332	0.930371
DGKZ	0.929375	0.909728	0.845479	0.950332	0.930424
ADCY8	0.934086	0.90504	0.845385	0.950332	0.930476
MTR	0.926586	0.91232	0.845343	0.950333	0.930529
KDM4B	0.943712	0.895762	0.845341	0.950333	0.930582
TTBK1	0.937155	0.902011	0.845324	0.950334	0.930634
CNTN2	0.936131	0.902941	0.845271	0.950334	0.930688
WDR17	0.919778	0.918964	0.845242	0.950334	0.930741
PLEKHG3	0.943067	0.896223	0.845198	0.950335	0.930794
MEGF10	0.929502	0.909258	0.845157	0.950335	0.930847
SEMA5A	0.935747	0.903174	0.845143	0.950336	0.930902
CD109	0.921538	0.917059	0.845105	0.950336	0.930954
CTC1	0.927726	0.910905	0.84507	0.950337	0.931008
UBA1	0.929122	0.909493	0.845029	0.950337	0.931061
EPHA8	0.943325	0.895762	0.844995	0.950337	0.931115
ANO8	0.938437	0.900385	0.844955	0.950338	0.931167
KIAA1468	0.925195	0.913265	0.844949	0.950338	0.93122
MAMDC4	0.931537	0.906911	0.844821	0.950339	0.931272
CDON	0.929756	0.908553	0.844733	0.950339	0.931326
FNDC3B	0.924943	0.913265	0.844718	0.950339	0.931379
DAGLA	0.945909	0.893004	0.8447	0.95034	0.931431
CPD	0.926333	0.911848	0.844675	0.95034	0.931484
RBP3	0.950708	0.888432	0.844639	0.950341	0.931537
SMC3	0.915268	0.922789	0.8446	0.950341	0.931589
PCDH7	0.948889	0.890028	0.844538	0.950342	0.931642
ITGAD	0.930011	0.908083	0.844527	0.950342	0.931697
RGS3	0.936259	0.902011	0.844515	0.950342	0.931751
ACLY	0.930138	0.907849	0.844424	0.950343	0.931806
UNC13D	0.932046	0.905975	0.84441	0.950343	0.931857
ERBB2IP	0.917395	0.920396	0.844366	0.950344	0.931909
MYBPC3	0.948889	0.8898	0.844321	0.950344	0.931963
ST5	0.934086	0.903873	0.844295	0.950344	0.932017
USP7	0.917771	0.919918	0.844274	0.950345	0.932069
NAIP	0.926586	0.911141	0.84425	0.950345	0.932123
KCNMA1	0.9309	0.906677	0.844026	0.950346	0.932177
LTBP3	0.936643	0.901081	0.843991	0.950346	0.93223
ARHGAP5	0.929883	0.907614	0.843976	0.950347	0.932283
FGD6	0.925069	0.91232	0.843959	0.950347	0.932338
CACNA2D2	0.92722	0.910198	0.843954	0.950347	0.932391
SRGAP3	0.935619	0.902011	0.843938	0.950348	0.932445
SLC12A4	0.93895	0.898763	0.843894	0.950348	0.932497
SORCS1	0.925195	0.911848	0.843637	0.950349	0.932549
THBS1	0.935747	0.901546	0.843619	0.950349	0.932603
MAP3K1	0.92469	0.91232	0.843613	0.950349	0.932655
ABCB4	0.923932	0.913029	0.843577	0.95035	0.932708
MSH6	0.92608	0.910905	0.843571	0.95035	0.932761
NCKAP5L	0.938822	0.898532	0.843561	0.950351	0.932813
TRERF1	0.934852	0.902243	0.843464	0.950351	0.932867
CACHD1	0.928995	0.907849	0.843387	0.950352	0.932975
STAG1	0.917019	0.919679	0.843364	0.950352	0.93303
IL16	0.933703	0.903174	0.843297	0.950352	0.933083
IARS	0.919527	0.917059	0.84326	0.950353	0.933134
ADAMTSL4	0.93498	0.901778	0.843145	0.950353	0.933188
KDM2A	0.934469	0.902243	0.843118	0.950354	0.933242
DENND5A	0.92722	0.909258	0.843081	0.950354	0.933297
MN1	0.949928	0.887521	0.843081	0.950354	0.933351
PHLPP2	0.925701	0.910669	0.843007	0.950355	0.933403
ANKRD50	0.926586	0.909728	0.842941	0.950355	0.933457
FAM75E1	0.935619	0.900849	0.842852	0.950356	0.93351
PLCB2	0.931282	0.90504	0.842848	0.950356	0.933561
SIK3	0.934086	0.902243	0.842773	0.950357	0.933615
KTN1	0.909913	0.926154	0.842719	0.950357	0.933667
ATP9B	0.930392	0.905741	0.842694	0.950357	0.93372
NUP153	0.924816	0.911141	0.842638	0.950358	0.933773
NOMO1	0.930773	0.905274	0.842605	0.950358	0.933828
PLIN4	0.954748	0.882535	0.842599	0.950359	0.933879
A2M	0.934086	0.902011	0.842556	0.950359	0.933931
SCAF11	0.92305	0.912792	0.842553	0.95036	0.933984
TBC1D1	0.928741	0.907146	0.842503	0.95036	0.934037
ITGAX	0.930646	0.905274	0.84249	0.95036	0.934142
NOMO3	0.930646	0.905274	0.84249	0.950361	0.934142
CIITA	0.936899	0.899226	0.842484	0.950361	0.934195
TTC21A	0.926207	0.909493	0.842378	0.950362	0.934301
MOV10L1	0.92836	0.90738	0.842375	0.950362	0.934355
CNTNAP3	0.923554	0.912084	0.842359	0.950362	0.934407
EVC2	0.9276	0.908083	0.842338	0.950363	0.934462
NOMO2	0.9309	0.904807	0.842285	0.950363	0.934515
SF3B3	0.923428	0.912084	0.842244	0.950364	0.934569
CENPJ	0.924311	0.911141	0.842177	0.950364	0.934621
SCAF8	0.921916	0.913502	0.842171	0.950365	0.934673
ZFYVE16	0.922797	0.912556	0.842105	0.950365	0.934727
NCOA2	0.934725	0.900849	0.842046	0.950365	0.93478
DGKH	0.920029	0.915159	0.841973	0.950366	0.934832
KIF4A	0.919778	0.915396	0.841962	0.950366	0.934886
CLIP2	0.943325	0.892545	0.84196	0.950367	0.93494
SAMD9	0.92684	0.908318	0.841865	0.950367	0.934993
BMS1	0.924437	0.910669	0.841857	0.950368	0.935045
ITGA7	0.930646	0.904573	0.841838	0.950368	0.935096
CYFIP2	0.938822	0.896684	0.841827	0.950368	0.935149
PCDH10	0.947203	0.888659	0.841741	0.950369	0.935203
VARS2	0.920281	0.914448	0.841549	0.950369	0.935255
SUPT5H	0.933193	0.901778	0.841533	0.95037	0.935308
TTC21B	0.920406	0.914212	0.841446	0.95037	0.935361
STAG2	0.915393	0.919202	0.841431	0.95037	0.935414
EEA1	0.912026	0.922549	0.841389	0.950371	0.935466
RPGRIP1L	0.91915	0.915396	0.841387	0.950371	0.935519
TRAPPC10	0.929502	0.90504	0.841237	0.950372	0.935572
LRPPRC	0.918272	0.916108	0.841237	0.950372	0.935627
CLASP2	0.924816	0.909493	0.841114	0.950373	0.935679
CCDC171	0.917145	0.917059	0.841075	0.950373	0.935732
NRK	0.922797	0.911376	0.841016	0.950373	0.935786
STK36	0.925574	0.908553	0.840933	0.950374	0.935838
TIE1	0.937539	0.896915	0.840893	0.950374	0.935891
SOS2	0.921412	0.912556	0.84084	0.950375	0.935944
ESYT1	0.920909	0.913029	0.840816	0.950375	0.935997
KANK1	0.936003	0.898301	0.840812	0.950376	0.936051
PDGFRB	0.935108	0.898995	0.840657	0.950376	0.936105
PLEKHH1	0.936771	0.897376	0.840636	0.950376	0.936159
GIGYF1	0.928995	0.904807	0.84056	0.950377	0.93621
KIAA1683	0.944616	0.8898	0.840519	0.950377	0.936261
SLC38A10	0.941392	0.892774	0.840451	0.950378	0.936313
SYMPK	0.935108	0.898763	0.840441	0.950378	0.936366
C1orf173	0.925954	0.907614	0.840409	0.950379	0.93642
CASKIN2	0.939592	0.894381	0.840354	0.950379	0.936473
COL6A1	0.933193	0.900385	0.840233	0.950379	0.936527
CSPP1	0.916644	0.916583	0.840181	0.95038	0.936579
CCDC40	0.933703	0.899689	0.840043	0.95038	0.936632
RET	0.939464	0.894151	0.840023	0.950381	0.936685
IGSF1	0.921664	0.911376	0.839983	0.950381	0.936737
AZI1	0.937924	0.895532	0.839941	0.950382	0.93679
PIK3R4	0.925195	0.907849	0.839937	0.950382	0.936843
FRMPD4	0.933576	0.899689	0.839928	0.950382	0.936896
STAG3	0.924185	0.908788	0.839888	0.950383	0.936949
HFM1	0.912524	0.920396	0.839883	0.950383	0.937003
VWA3B	0.922923	0.909963	0.839826	0.950384	0.937056
ATP9A	0.929375	0.90364	0.839821	0.950384	0.93711
PLEKHG4	0.927853	0.90504	0.839744	0.950384	0.937163
SAMD9L	0.924437	0.908318	0.839683	0.950385	0.937217
GPR158	0.930646	0.902243	0.839669	0.950385	0.93727
KDM3A	0.919276	0.913265	0.839543	0.950386	0.937322
ASTN2	0.931409	0.901313	0.839492	0.950386	0.937377
MYO1C	0.931791	0.900849	0.839403	0.950387	0.937484
NOL6	0.933193	0.899458	0.839368	0.950387	0.937535
C20orf26	0.927853	0.904573	0.839311	0.950387	0.937589
PCDH19	0.947851	0.885477	0.8393	0.950388	0.937641
HEATR7B2	0.9276	0.904807	0.839298	0.950388	0.937695
ATP8B2	0.931409	0.901081	0.839275	0.950389	0.937749
UPF1	0.940749	0.892087	0.83923	0.950389	0.937803
DHX29	0.916269	0.915871	0.839184	0.95039	0.937856
AP3D1	0.937796	0.894841	0.839178	0.95039	0.937908
BCL9	0.935747	0.896684	0.839069	0.95039	0.93796
CORO7-PAM16	0.933065	0.899226	0.839037	0.950391	0.938068
HEATR7A	0.938565	0.893922	0.839004	0.950391	0.938121
PKP4	0.921286	0.910669	0.838987	0.950392	0.938174
KCNH3	0.942294	0.890257	0.838883	0.950392	0.938226
SIN3A	0.924437	0.90738	0.838816	0.950393	0.93828
NFAT5	0.916769	0.914922	0.838772	0.950393	0.938333
FLT1	0.924059	0.907614	0.838689	0.950393	0.938386
ARHGAP39	0.946426	0.886157	0.838683	0.950394	0.93844
TOPBP1	0.927093	0.904573	0.838623	0.950394	0.938493
SYNM	0.934469	0.897376	0.83857	0.950395	0.938548
AFF3	0.932046	0.899689	0.838552	0.950395	0.938601
KIAA0284	0.944229	0.887976	0.838452	0.950396	0.938653
VPRBP	0.932173	0.899226	0.838235	0.950396	0.938705
SMC1A	0.926586	0.904573	0.838165	0.950396	0.938758
RAD50	0.917019	0.913975	0.838133	0.950397	0.93881
ZNF516	0.947592	0.884344	0.837997	0.950397	0.93886
FAM75D1	0.931409	0.899689	0.837979	0.950398	0.938914
SMARCC2	0.92469	0.906209	0.837962	0.950398	0.938969
NCOA1	0.922293	0.908553	0.837952	0.950399	0.939022
ADAMTS10	0.936899	0.894381	0.837945	0.950399	0.939075
SCAP	0.936131	0.895071	0.837904	0.950399	0.939129
INPPL1	0.933958	0.897145	0.837897	0.9504	0.939182
TNIK	0.922923	0.907849	0.837875	0.9504	0.939234
AMBRA1	0.932428	0.898532	0.837816	0.950401	0.939288
ADCY3	0.937924	0.893233	0.837785	0.950401	0.93934
PER2	0.93281	0.898069	0.837729	0.950402	0.939393
ATP7A	0.924185	0.906443	0.837721	0.950402	0.939447
HDAC4	0.940492	0.890714	0.837709	0.950402	0.939498
ULK1	0.940749	0.890257	0.837508	0.950403	0.939552
MED23	0.91752	0.912792	0.837506	0.950403	0.939606
SEMA5B	0.936643	0.894151	0.837501	0.950404	0.93966
TCOF1	0.92798	0.902476	0.837479	0.950404	0.939714
ZNF609	0.931791	0.898763	0.83746	0.950405	0.939765
TJP3	0.937283	0.893462	0.837427	0.950405	0.939818
IGSF9	0.928868	0.901546	0.837417	0.950405	0.939871
SSH2	0.924311	0.905975	0.837403	0.950406	0.939926
SYNJ1	0.915268	0.914922	0.837399	0.950406	0.939976
PTPRJ	0.927853	0.902476	0.837365	0.950407	0.940028
CNTNAP2	0.927726	0.902476	0.837251	0.950407	0.94008
SF3B1	0.918648	0.911376	0.837234	0.950408	0.940132
KIAA1432	0.916269	0.913738	0.83723	0.950408	0.940184
ATRNL1	0.91402	0.915871	0.837124	0.950408	0.940236
GPR125	0.926333	0.90364	0.837072	0.950409	0.940289
FAM65A	0.930392	0.899689	0.837064	0.950409	0.940342
IKBKAP	0.916519	0.913265	0.837025	0.95041	0.940393
SALL3	0.952661	0.878484	0.836897	0.95041	0.940446
UHRF1BP1	0.922797	0.906911	0.836895	0.950411	0.9405
SHROOM4	0.92798	0.901778	0.836832	0.950411	0.940555
KIF1C	0.932046	0.897838	0.836827	0.950411	0.940608
KIF27	0.917896	0.911612	0.836765	0.950412	0.940663
COPA	0.921664	0.907849	0.836732	0.950412	0.940717
ROBO3	0.936003	0.893922	0.836713	0.950413	0.940769
PRDM10	0.929248	0.900385	0.836681	0.950413	0.940822
BRD1	0.939978	0.890028	0.836607	0.950414	0.940874
ATP8B1	0.923554	0.905741	0.836501	0.950414	0.940926
KIF15	0.913272	0.915871	0.836439	0.950415	0.94098
FHOD1	0.938309	0.8914	0.836408	0.950415	0.941033
SPAG9	0.920909	0.908083	0.836262	0.950415	0.941086
ATP2B3	0.941264	0.888432	0.836248	0.950416	0.941136
HEATR8	0.927853	0.901081	0.836071	0.950416	0.941189
PLEKHG1	0.931155	0.897838	0.836027	0.950417	0.941242
TONSL	0.931791	0.897145	0.835952	0.950417	0.941295
ADCY6	0.941135	0.888204	0.83592	0.950418	0.941348
CGNL1	0.926713	0.902011	0.835905	0.950418	0.941399
NPC1	0.92646	0.902243	0.835892	0.950418	0.941452
RSF1	0.917646	0.910905	0.835888	0.950419	0.941505
UBE2O	0.932428	0.896453	0.835878	0.950419	0.941557
HMHA1	0.941006	0.888204	0.835805	0.95042	0.941608
PC	0.940749	0.888432	0.835791	0.95042	0.941661
DISP1	0.930773	0.897838	0.835684	0.950421	0.941713
RAB3GAP2	0.913147	0.915159	0.835675	0.950421	0.941768
TRAPPC9	0.934341	0.894381	0.835658	0.950421	0.941823
ARHGAP31	0.928107	0.900385	0.835653	0.950422	0.941876
ADAMTS16	0.927853	0.900617	0.83564	0.950422	0.941929
ATP11A	0.9276	0.900849	0.835627	0.950423	0.941982
DENND3	0.934214	0.894381	0.835543	0.950423	0.942037
MAP3K5	0.921538	0.906677	0.835537	0.950424	0.942089
MAN2A2	0.931791	0.896684	0.835522	0.950424	0.942142
DHX9	0.914394	0.913738	0.835517	0.950424	0.942196
NUP155	0.915768	0.91232	0.835474	0.950425	0.942251
MED1	0.926207	0.902011	0.835448	0.950425	0.942304
FAM135B	0.925448	0.902708	0.83541	0.950426	0.942358
ABCC4	0.922797	0.905274	0.835384	0.950426	0.94241
PLEKHA7	0.921538	0.906443	0.835322	0.950427	0.942463
XDH	0.925322	0.902708	0.835296	0.950427	0.942517
CAMSAP2	0.921916	0.905975	0.835233	0.950427	0.942571
MET	0.920909	0.906911	0.835183	0.950428	0.942625
TJP2	0.928614	0.899226	0.835034	0.950428	0.942677
IRS4	0.942294	0.886157	0.835021	0.950429	0.94273
SLC12A7	0.939849	0.888432	0.834992	0.950429	0.942783
PHKA1	0.913022	0.914448	0.834912	0.95043	0.942836
ATP8B3	0.946426	0.882084	0.834827	0.95043	0.942889
ERBB4	0.920155	0.907146	0.834714	0.950431	0.942942
CLIP1	0.922293	0.90504	0.834713	0.950431	0.942996
ZNF536	0.947333	0.880957	0.834559	0.950431	0.943049
SETD5	0.92608	0.901081	0.834473	0.950432	0.943103
PPFIA1	0.920783	0.906209	0.834422	0.950432	0.943155
TNKS	0.92836	0.898763	0.834376	0.950433	0.943206
BAI1	0.938565	0.888887	0.834279	0.950433	0.943261
BAIAP3	0.932301	0.894841	0.834261	0.950434	0.943315
CNTLN	0.914519	0.912084	0.834118	0.950434	0.943369
SETDB1	0.922545	0.904107	0.834079	0.950434	0.943424
SASH1	0.931791	0.895071	0.83402	0.950435	0.943478
CASKIN1	0.933703	0.893233	0.834014	0.950435	0.943531
KIAA1462	0.936771	0.890257	0.833966	0.950436	0.943581
KDM6A	0.911279	0.915159	0.833966	0.950436	0.943634
CTNND2	0.926207	0.900385	0.833943	0.950437	0.943687
RAD54L2	0.935619	0.891171	0.833797	0.950437	0.943741
ZNF608	0.932938	0.893692	0.833759	0.950438	0.943792
ZCCHC6	0.918147	0.908083	0.833754	0.950438	0.943845
PTPN14	0.926713	0.899689	0.833754	0.950438	0.943898
ATP7B	0.934469	0.892087	0.833627	0.950439	0.943951
TBC1D9B	0.931282	0.895071	0.833564	0.950439	0.944004
TMEM2	0.921664	0.90434	0.833497	0.95044	0.944056
LAMB3	0.929756	0.896453	0.833483	0.95044	0.94411
OPLAH	0.9485	0.878708	0.833454	0.950441	0.944163
SIN3B	0.941006	0.885704	0.833453	0.950441	0.944214
DISP2	0.939079	0.887521	0.833452	0.950441	0.944266
SOS1	0.910409	0.915396	0.833385	0.950442	0.944319
PCDH17	0.950968	0.876244	0.83328	0.950442	0.944372
ADAMTS18	0.91377	0.911848	0.83322	0.950443	0.944423
JAG1	0.928487	0.897376	0.833202	0.950443	0.944477
KDR	0.920281	0.905274	0.833106	0.950444	0.944531
LPHN2	0.916644	0.908788	0.833035	0.950444	0.944583
TNN	0.9309	0.894841	0.833008	0.950444	0.944635
ZNF423	0.945262	0.881182	0.832948	0.950445	0.944688
CNGB1	0.931028	0.894611	0.832908	0.950445	0.94474
LMO7	0.917395	0.907849	0.832856	0.950446	0.944794
DHX34	0.936899	0.888887	0.832798	0.950446	0.944849
PHKA2	0.924437	0.900849	0.832778	0.950447	0.944902
ATP10D	0.91727	0.907849	0.832742	0.950447	0.944955
KIF16B	0.925322	0.899921	0.832717	0.950448	0.945007
TYK2	0.932938	0.892545	0.832689	0.950448	0.945061
TBC1D4	0.926586	0.898532	0.832567	0.950448	0.945114
NLRP1	0.924437	0.900617	0.832564	0.950449	0.945168
NCAN	0.930392	0.894841	0.832553	0.950449	0.945219
POLG	0.927473	0.897607	0.832506	0.95045	0.945273
NPHP3	0.918272	0.906443	0.832361	0.95045	0.945327
GLG1	0.918899	0.905741	0.832285	0.950451	0.945379
DHX8	0.920029	0.904573	0.832234	0.950451	0.945485
DHX30	0.935491	0.889572	0.832187	0.950452	0.945537
DDX60L	0.922419	0.902011	0.832032	0.950452	0.945591
DHX16	0.921664	0.902708	0.831994	0.950452	0.945644
NPC1L1	0.929756	0.894841	0.831984	0.950453	0.945696
ATRN	0.912649	0.911612	0.831982	0.950453	0.945749
AOX1	0.914769	0.909493	0.831976	0.950454	0.945803
KIAA0182	0.941264	0.883891	0.831975	0.950454	0.945857
IRS1	0.945779	0.879607	0.831914	0.950455	0.945908
THBS2	0.935619	0.889115	0.831873	0.950455	0.94596
MCF2L	0.931282	0.893233	0.831852	0.950455	0.946014
NFRKB	0.92836	0.895992	0.831804	0.950456	0.946067
PLA2R1	0.915143	0.908788	0.831671	0.950456	0.94612
DROSHA	0.922923	0.901081	0.831629	0.950457	0.946171
YEATS2	0.917896	0.905975	0.831591	0.950457	0.946224
DGKD	0.925448	0.898301	0.831331	0.950458	0.946277
CAMTA2	0.922671	0.900849	0.831188	0.950458	0.946331
NCOA3	0.914519	0.908788	0.831104	0.950459	0.946385
TARBP1	0.915393	0.907849	0.831039	0.950459	0.946433
ZMYM3	0.925574	0.897838	0.831016	0.950459	0.946484
MAST3	0.945391	0.878933	0.830935	0.95046	0.946536
IFT122	0.923806	0.899458	0.830925	0.95046	0.946589
SNED1	0.939335	0.88457	0.830908	0.950461	0.946643
RGNEF	0.925195	0.898069	0.83089	0.950461	0.946693
PRDM15	0.93498	0.888659	0.830879	0.950462	0.946747
BRPF1	0.934469	0.889115	0.830851	0.950462	0.9468
MYO3B	0.915143	0.907849	0.830812	0.950463	0.946854
ABCC12	0.92368	0.899458	0.830811	0.950463	0.946908
ARHGEF10L	0.931409	0.891858	0.830685	0.950463	0.94696
IGSF3	0.93332	0.890028	0.830682	0.950464	0.947067
JARID2	0.93332	0.890028	0.830682	0.950464	0.947067
WWC3	0.9309	0.892316	0.830657	0.950465	0.94712
ROCK1	0.904096	0.918725	0.830616	0.950465	0.947173
ADAMTS2	0.937539	0.88593	0.830595	0.950466	0.947227
DHX57	0.916018	0.906677	0.830533	0.950466	0.947279
EGFR	0.924943	0.897838	0.830449	0.950467	0.947332
FANCD2	0.910658	0.911848	0.830382	0.950467	0.947386
AEBP1	0.930519	0.892316	0.830317	0.950467	0.94744
ATP13A2	0.93281	0.890028	0.830228	0.950468	0.947491
SLC4A2	0.934725	0.888204	0.830226	0.950468	0.947544
SYCP2	0.908548	0.913738	0.830175	0.950469	0.947597
POLRMT	0.939207	0.883665	0.829944	0.950469	0.947702
NHS	0.929122	0.893233	0.829922	0.95047	0.947756
ADCY5	0.936131	0.886384	0.829772	0.95047	0.947808
CEP170	0.922419	0.899458	0.829677	0.95047	0.947862
TRAPPC8	0.912649	0.909023	0.829618	0.950471	0.947916
URB2	0.926966	0.894841	0.829488	0.950471	0.947968
SORBS1	0.918272	0.903174	0.82936	0.950472	0.948076
SBNO1	0.913272	0.908083	0.829327	0.950472	0.948129
AUTS2	0.932938	0.888887	0.829277	0.950473	0.948183
ABCC11	0.924816	0.896684	0.829268	0.950473	0.948235
JAG2	0.937924	0.884117	0.829235	0.950474	0.948289
AKNA	0.927093	0.894381	0.829175	0.950474	0.948342
C12orf35	0.920909	0.900385	0.829173	0.950474	0.948396
PTPN21	0.928233	0.893233	0.829129	0.950475	0.94845
ACE	0.924185	0.897145	0.829128	0.950475	0.948503
WHSC1L1	0.916519	0.904573	0.829058	0.950476	0.948557
CC2D2A	0.919652	0.901313	0.828895	0.950476	0.948611
CPS1	0.91727	0.90364	0.828882	0.950477	0.948665
NWD1	0.930773	0.890485	0.82884	0.950477	0.948717
HDLBP	0.9276	0.893462	0.828775	0.950478	0.94877
CADPS	0.918523	0.902243	0.828731	0.950478	0.948822
DHX37	0.933193	0.887748	0.828441	0.950479	0.948876
UGGT2	0.912524	0.907849	0.828434	0.950479	0.948928
SETBP1	0.930392	0.890257	0.828287	0.950479	0.948982
PCF11	0.917019	0.903174	0.828228	0.95048	0.949035
RASGRF2	0.917896	0.902243	0.828166	0.95048	0.949088
ABCA10	0.910534	0.909258	0.82791	0.950481	0.949194
KIAA1210	0.920406	0.899458	0.827866	0.950481	0.949247
ADAMTS14	0.925574	0.894381	0.827816	0.950482	0.9493
RALGAPB	0.918523	0.901081	0.827664	0.950482	0.949352
RLTPR	0.93498	0.885023	0.827479	0.950483	0.949403
UBE4B	0.924185	0.895301	0.827424	0.950483	0.949457
CARD11	0.929629	0.890028	0.827396	0.950483	0.94951
PER1	0.929122	0.890485	0.827369	0.950484	0.949562
DCTN1	0.921664	0.897607	0.827292	0.950484	0.949614
RB1CC1	0.910534	0.908553	0.827268	0.950485	0.949668
KIF26A	0.93281	0.886839	0.827253	0.950485	0.949721
TAOK2	0.932301	0.887293	0.827224	0.950486	0.94977
TTLL5	0.911653	0.90738	0.827215	0.950486	0.949821
TNRC6C	0.927093	0.892087	0.827047	0.950487	0.949875
ARHGAP35	0.930646	0.888659	0.827027	0.950487	0.949929
SKIV2L	0.924059	0.894841	0.826886	0.950487	0.949981
MAGI2	0.921664	0.897145	0.826867	0.950488	0.950033
ERBB2	0.922168	0.896453	0.82668	0.950488	0.950087
PLCB3	0.928741	0.890028	0.826605	0.950489	0.950139
NID1	0.928868	0.889572	0.826294	0.950489	0.950245
PDS5B	0.908052	0.909963	0.826294	0.95049	0.950299
QSER1	0.915768	0.902243	0.826246	0.95049	0.950353
LRRC37A3	0.923302	0.894841	0.826208	0.950491	0.950406
PZP	0.911902	0.905975	0.82616	0.950491	0.950458
TIMELESS	0.910409	0.90738	0.826087	0.950492	0.950512
ROCK2	0.905454	0.91232	0.826064	0.950492	0.950566
A2ML1	0.916018	0.901778	0.826045	0.950492	0.950619
SLC4A3	0.933065	0.88525	0.825996	0.950493	0.950673
ABCA6	0.912898	0.904573	0.825783	0.950493	0.950726
SH3TC1	0.934725	0.883439	0.825772	0.950494	0.950778
TRPM4	0.932301	0.885704	0.825742	0.950494	0.95083
KIAA0664	0.946167	0.872676	0.825698	0.950495	0.950881
KIAA0922	0.914894	0.902476	0.825669	0.950495	0.950934
CDHR2	0.928107	0.889572	0.825617	0.950496	0.950986
POLR3A	0.919401	0.897838	0.825474	0.950496	0.95104
PXDNL	0.928614	0.888887	0.825433	0.950497	0.951095
N4BP2	0.920029	0.897145	0.8254	0.950497	0.951147
COL15A1	0.919904	0.897145	0.825287	0.950497	0.951199
ERBB3	0.915768	0.901081	0.825182	0.950498	0.951254
PLEKHH2	0.908176	0.908553	0.825126	0.950498	0.951308
BRD4	0.928741	0.888432	0.825123	0.950499	0.951361
WNK4	0.932938	0.884344	0.825038	0.950499	0.951414
MED14	0.910658	0.905975	0.825033	0.9505	0.951469
NES	0.926713	0.890257	0.825012	0.9505	0.951521
POGZ	0.918272	0.898301	0.824884	0.950501	0.951629
MAP3K6	0.929248	0.887521	0.824727	0.950501	0.951682
MYBBP1A	0.929375	0.887293	0.824629	0.950501	0.951735
COL1A2	0.918899	0.896915	0.824174	0.950502	0.951839
CD163L1	0.916769	0.898995	0.82417	0.950502	0.951891
TECPR2	0.931409	0.884797	0.824108	0.950503	0.951943
BAZ1B	0.915643	0.899921	0.824007	0.950503	0.951996
CAMSAP1	0.933065	0.882987	0.823884	0.950504	0.952051
RASGRF1	0.928995	0.886839	0.823868	0.950504	0.952104
PAPLN	0.926713	0.888887	0.823743	0.950505	0.952157
MAGI1	0.920029	0.895301	0.823703	0.950505	0.952211
BCR	0.934597	0.881182	0.82355	0.950506	0.952263
EPRS	0.910534	0.90434	0.823432	0.950506	0.952316
ATP2B2	0.937924	0.877811	0.82332	0.950507	0.952369
NOS3	0.92798	0.887066	0.823179	0.950507	0.952421
TEX14	0.911653	0.902941	0.823169	0.950507	0.952475
GEMIN5	0.912773	0.901778	0.823119	0.950508	0.952529
USP19	0.924311	0.890485	0.823085	0.950508	0.952581
RPAP1	0.921916	0.892774	0.823063	0.950509	0.952635
TTC37	0.90496	0.909493	0.823054	0.950509	0.952686
LRRC7	0.915143	0.899226	0.822921	0.95051	0.952739
CLTCL1	0.930265	0.88457	0.822884	0.95051	0.952793
KCNT1	0.933703	0.881182	0.822762	0.950511	0.952845
NEO1	0.913022	0.901081	0.822707	0.950511	0.952899
KIAA1199	0.922923	0.8914	0.822694	0.950512	0.952951
PITPNM1	0.933958	0.880731	0.822567	0.950512	0.953004
RRP12	0.922168	0.891858	0.822442	0.950512	0.953057
NKTR	0.90892	0.904807	0.822397	0.950513	0.953111
LMTK2	0.9309	0.883439	0.822394	0.950513	0.953163
PRDM16	0.939079	0.875574	0.822232	0.950514	0.953214
ZMYM4	0.909168	0.90434	0.822197	0.950514	0.953268
L1CAM	0.923932	0.8898	0.822115	0.950515	0.953322
GIGYF2	0.900159	0.913265	0.822084	0.950515	0.953375
CCDC88B	0.920532	0.893004	0.822038	0.950516	0.953427
EHMT2	0.926207	0.887521	0.822028	0.950516	0.95348
FHOD3	0.919025	0.894381	0.821959	0.950517	0.953533
GRIN2A	0.933193	0.880731	0.821892	0.950517	0.953585
GPATCH8	0.920783	0.892545	0.82184	0.950518	0.953639
RNF123	0.924564	0.888887	0.821833	0.950518	0.95369
ATP10B	0.918899	0.893922	0.821424	0.950518	0.953742
UMODL1	0.927346	0.885704	0.821354	0.950519	0.953795
RAPGEF2	0.915019	0.897607	0.821327	0.950519	0.953849
RNF17	0.908672	0.903873	0.821324	0.95052	0.953902
DHX38	0.923428	0.889343	0.821244	0.95052	0.953954
SGK223	0.93818	0.87535	0.821236	0.950521	0.954006
PARP14	0.924311	0.888432	0.821187	0.950521	0.954058
RTEL1	0.922293	0.890257	0.821078	0.950522	0.954111
ADCY9	0.937668	0.875574	0.820997	0.950522	0.954165
ROBO2	0.913895	0.898301	0.820953	0.950523	0.954271
ABCA8	0.911031	0.901081	0.820913	0.950523	0.954324
CLASP1	0.922797	0.889572	0.820894	0.950524	0.954376
KIF14	0.90954	0.902243	0.820626	0.950524	0.95443
THOC2	0.906938	0.904807	0.820603	0.950524	0.954482
ATAD2	0.905454	0.906209	0.820531	0.950525	0.954536
DENND4C	0.911777	0.899921	0.820528	0.950525	0.954588
ARHGEF10	0.92305	0.888887	0.820487	0.950526	0.95464
POLA1	0.90669	0.904807	0.820379	0.950526	0.954692
YTHDC2	0.905207	0.906209	0.820307	0.950527	0.954747
PEG3	0.925195	0.886612	0.820289	0.950527	0.954799
ASXL1	0.92305	0.888659	0.820277	0.950528	0.954851
ABCA5	0.90459	0.906677	0.820171	0.950528	0.954904
NPHS1	0.927853	0.883891	0.820121	0.950529	0.954958
RAPGEF6	0.912026	0.899226	0.820118	0.950529	0.955012
CECR2	0.92305	0.888432	0.820066	0.95053	0.955064
IGFN1	0.889545	0.921831	0.820009	0.95053	0.955118
CEP164	0.913272	0.897838	0.81997	0.95053	0.955171
FLII	0.927346	0.884117	0.819883	0.950531	0.955223
ABCC2	0.911155	0.899458	0.819546	0.950531	0.955275
ZNF335	0.926713	0.884344	0.819533	0.950532	0.955327
FYCO1	0.918272	0.892087	0.819178	0.950532	0.955431
FANCA	0.913022	0.897145	0.819114	0.950533	0.955484
LRRC37A	0.918398	0.891858	0.81908	0.950533	0.955535
PTPRG	0.917646	0.892545	0.81904	0.950534	0.955585
EDC4	0.919025	0.891171	0.819008	0.950534	0.955639
MST1R	0.928233	0.882309	0.818989	0.950535	0.955689
SMG6	0.922545	0.887748	0.818988	0.950535	0.955742
ERCC6	0.911155	0.898763	0.818913	0.950536	0.955796
CYFIP1	0.923806	0.886384	0.818847	0.950536	0.955849
NCAPD2	0.913396	0.896223	0.818607	0.950537	0.955956
LRRC37A2	0.918272	0.8914	0.818548	0.950537	0.956008
USP6	0.911279	0.898069	0.818392	0.950537	0.956062
PPFIA3	0.928741	0.881182	0.81839	0.950538	0.956115
IGSF9B	0.936771	0.873344	0.818123	0.950538	0.956168
CTTNBP2	0.916143	0.893004	0.818119	0.950539	0.956272
EFCAB6	0.916143	0.893004	0.818119	0.950539	0.956272
DIP2A	0.936899	0.873121	0.818026	0.95054	0.956325
CDK12	0.916269	0.892774	0.818021	0.95054	0.956378
PITPNM2	0.933193	0.876468	0.817913	0.950541	0.95643
FRMPD1	0.921916	0.887066	0.8178	0.950541	0.956483
HEATR5A	0.911528	0.897145	0.817773	0.950542	0.956535
KIAA0195	0.920783	0.887976	0.817634	0.950542	0.956587
PLXNC1	0.918523	0.890028	0.817511	0.950543	0.956639
NID2	0.921538	0.887066	0.817465	0.950543	0.956692
AGL	0.902494	0.905741	0.817426	0.950544	0.956744
AKAP12	0.925954	0.882761	0.817396	0.950544	0.956796
RIMBP3	0.933065	0.87602	0.817384	0.950545	0.956847
AQR	0.905701	0.902476	0.817373	0.950545	0.956898
TNR	0.916269	0.891858	0.817181	0.950545	0.95695
ABCC9	0.909788	0.898069	0.817053	0.950546	0.957002
RGS12	0.931028	0.877139	0.816641	0.950546	0.957055
DENND4A	0.91727	0.890257	0.816605	0.950547	0.957108
UGGT1	0.905948	0.901313	0.816543	0.950547	0.957162
GAK	0.928868	0.878933	0.816412	0.950548	0.957214
PTPRK	0.908796	0.898301	0.816372	0.950548	0.957267
CILP2	0.939464	0.868907	0.816307	0.950549	0.957319
GCC2	0.902617	0.90434	0.816273	0.950549	0.957371
SPHKAP	0.920406	0.886839	0.816252	0.95055	0.957424
PFAS	0.924185	0.883213	0.816252	0.95055	0.957476
INSRR	0.929375	0.878035	0.816024	0.950551	0.957529
MAP2	0.919652	0.887293	0.816002	0.950551	0.957584
AKAP11	0.914644	0.892087	0.815942	0.950552	0.957636
IQGAP2	0.906195	0.900385	0.815925	0.950552	0.957742
RIMS2	0.906195	0.900385	0.815925	0.950553	0.957742
LRRIQ1	0.89979	0.906443	0.815609	0.950553	0.95785
ANKRD26	0.903726	0.902476	0.815591	0.950553	0.957903
RUSC2	0.922419	0.884117	0.815527	0.950554	0.957954
MYO1F	0.921412	0.884797	0.815262	0.950554	0.958006
PTCH1	0.9276	0.878708	0.815089	0.950555	0.958059
COL4A5	0.9083	0.897376	0.815087	0.950555	0.958111
NPHP4	0.937283	0.869349	0.814826	0.950556	0.958164
BCL9L	0.933703	0.872454	0.814613	0.950556	0.958216
CEP152	0.902864	0.902243	0.814603	0.950557	0.958268
ABCC5	0.914269	0.890942	0.814561	0.950557	0.95832
ZC3H4	0.924059	0.881407	0.814472	0.950558	0.958371
SFI1	0.908672	0.896223	0.814372	0.950558	0.958426
SYNJ2	0.92368	0.881633	0.814346	0.950559	0.958479
IGF1R	0.92722	0.87826	0.814339	0.950559	0.958532
BAI3	0.905454	0.899226	0.814208	0.95056	0.958585
NUP160	0.906319	0.898301	0.814147	0.95056	0.958638
EIF4G3	0.907433	0.897145	0.814099	0.950561	0.958689
ACIN1	0.914894	0.8898	0.814072	0.950561	0.958741
ABCA9	0.90311	0.901313	0.813985	0.950562	0.958795
PPIP5K1	0.909788	0.894611	0.813907	0.950562	0.958848
DENND4B	0.932173	0.873121	0.8139	0.950563	0.958901
VARS	0.920029	0.88457	0.81383	0.950563	0.958955
DCC	0.90496	0.899226	0.813764	0.950563	0.959008
ADCY10	0.906195	0.897838	0.813617	0.950564	0.959061
ATAD5	0.907185	0.896684	0.813458	0.950564	0.959114
NCAPD3	0.909292	0.894381	0.813254	0.950565	0.959166
ABCC10	0.920281	0.883665	0.81322	0.950565	0.959216
TNS3	0.925574	0.878484	0.813102	0.950566	0.959269
CASP8AP2	0.912026	0.8914	0.81298	0.950566	0.959323
WDR7	0.909416	0.893922	0.812947	0.950567	0.959377
C4orf21	0.907061	0.896223	0.812929	0.950567	0.959431
TET3	0.931282	0.872899	0.812915	0.950568	0.959485
WDR33	0.905577	0.897607	0.812853	0.950568	0.959539
TTC40	0.891122	0.912084	0.812778	0.950569	0.959592
TMEM131	0.916894	0.88593	0.812304	0.950569	0.959645
PAPPA	0.917395	0.88525	0.812124	0.95057	0.959697
PLCG2	0.913521	0.888887	0.812017	0.95057	0.959751
BRCA1	0.911031	0.891171	0.811884	0.950571	0.959857
NRXN1	0.925574	0.877139	0.811857	0.950571	0.95991
NINL	0.920783	0.881633	0.811793	0.950572	0.959962
ABCC6	0.918774	0.883439	0.81168	0.950572	0.960015
MYO3A	0.904096	0.897607	0.811523	0.950573	0.960068
TENC1	0.921161	0.880731	0.811295	0.950573	0.960119
ADAMTS13	0.924311	0.877587	0.811163	0.950574	0.960173
PBRM1	0.90669	0.894611	0.811135	0.950574	0.960227
PPRC1	0.916018	0.885477	0.811113	0.950575	0.960281
MRC1	0.899177	0.902011	0.811067	0.950575	0.960333
BIVM-ERCC5	0.911279	0.890028	0.811064	0.950575	0.960387
DLC1	0.918272	0.883213	0.81103	0.950576	0.960438
PLCG1	0.910658	0.890485	0.810927	0.950576	0.960493
CUX2	0.925069	0.876468	0.810793	0.950577	0.960547
COL3A1	0.900773	0.899921	0.810624	0.950577	0.960601
PREX2	0.910534	0.890257	0.810608	0.950578	0.960654
THADA	0.916143	0.884797	0.810601	0.950578	0.960707
PRR12	0.930265	0.871121	0.810374	0.950579	0.960812
PEAK1	0.913521	0.887066	0.810354	0.950579	0.960867
THSD7B	0.912026	0.888432	0.810273	0.95058	0.96092
DNMBP	0.913396	0.887066	0.810243	0.95058	0.960972
COL5A2	0.904466	0.895762	0.810186	0.950581	0.961025
C9orf174	0.900773	0.898995	0.80979	0.950581	0.96108
EHMT1	0.922671	0.877587	0.809724	0.950582	0.961134
KIF21A	0.902125	0.897145	0.809337	0.950582	0.961189
ZCCHC11	0.901879	0.897376	0.809325	0.950583	0.961243
TNRC6B	0.912399	0.886612	0.808944	0.950583	0.961295
C5	0.897707	0.901081	0.808907	0.950584	0.961347
USP54	0.90768	0.891171	0.808898	0.950584	0.961399
FMN2	0.917896	0.881182	0.808833	0.950585	0.961451
LRRC16B	0.909913	0.888887	0.80881	0.950585	0.961503
PHLDB1	0.923176	0.875574	0.808308	0.950586	0.961555
PRDM2	0.917145	0.881182	0.808171	0.950586	0.961607
ARHGEF5	0.914394	0.883439	0.807811	0.950587	0.961659
COL4A4	0.911031	0.886612	0.80773	0.950587	0.961712
INSR	0.917771	0.880056	0.80769	0.950588	0.961767
LTN1	0.902125	0.895301	0.807674	0.950588	0.961819
ABCC3	0.918648	0.879157	0.807636	0.950589	0.961873
MON2	0.898809	0.898532	0.807609	0.950589	0.961926
BAZ1A	0.899177	0.898069	0.807523	0.95059	0.96198
WDR62	0.919401	0.878035	0.807267	0.95059	0.962082
SNAPC4	0.918398	0.878933	0.80721	0.950591	0.962134
PIK3C2A	0.896728	0.900153	0.807192	0.950591	0.962186
PXDN	0.935491	0.862747	0.807092	0.950592	0.962239
PNPLA7	0.922419	0.874681	0.806822	0.950592	0.962293
RGPD6	0.905701	0.890714	0.80672	0.950593	0.962397
RGPD5	0.905701	0.890714	0.80672	0.950593	0.962397
XRN1	0.897952	0.898301	0.806631	0.950594	0.962451
ALS2	0.899545	0.896453	0.8064	0.950594	0.962503
ARHGEF12	0.901387	0.894611	0.806391	0.950595	0.962556
EXPH5	0.909664	0.886384	0.806312	0.950595	0.962609
SLIT2	0.909416	0.886612	0.806299	0.950596	0.962662
ARAP2	0.899177	0.896453	0.80607	0.950596	0.962715
COL4A3	0.902248	0.893233	0.805918	0.950597	0.962767
RALGAPA2	0.910534	0.885023	0.805843	0.950597	0.962818
UNC13A	0.92684	0.869349	0.805747	0.950598	0.96287
PTPRM	0.906195	0.889115	0.805712	0.950598	0.962922
COL2A1	0.906814	0.888432	0.805642	0.950599	0.962972
WDR96	0.900896	0.893922	0.80533	0.950599	0.96308
PARP4	0.905701	0.889115	0.805273	0.9506	0.963133
CHD1	0.89685	0.897376	0.804812	0.9506	0.963186
LY75	0.899054	0.895071	0.804718	0.950601	0.96324
GLI2	0.929883	0.865379	0.804702	0.950601	0.963293
DDX60	0.897462	0.896453	0.804533	0.950602	0.963345
COL18A1	0.919527	0.874904	0.804498	0.950602	0.963397
KIF13B	0.911528	0.882309	0.80425	0.950603	0.963449
SHROOM2	0.928995	0.865599	0.804137	0.950603	0.963502
CIC	0.928487	0.866039	0.804106	0.950604	0.963555
CLTC	0.905083	0.888432	0.804105	0.950604	0.963606
SCN9A	0.915393	0.877363	0.803132	0.950605	0.963712
COL4A6	0.902002	0.890257	0.803013	0.950605	0.963766
NISCH	0.929756	0.863623	0.802959	0.950606	0.963816
PCM1	0.906938	0.88525	0.802866	0.950606	0.963869
SMCHD1	0.909913	0.882084	0.802619	0.950607	0.96392
ARAP1	0.918398	0.873789	0.802486	0.950607	0.963972
WNK3	0.902248	0.889343	0.802408	0.950608	0.964024
MEGF6	0.916394	0.875574	0.80237	0.950608	0.964078
NBEAL1	0.877388	0.914448	0.802326	0.950609	0.964131
RERE	0.917896	0.874012	0.802252	0.950609	0.964184
PLB1	0.896973	0.894381	0.802236	0.95061	0.964236
RLF	0.906443	0.885023	0.802223	0.95061	0.964289
TULP4	0.92684	0.865379	0.802068	0.950611	0.964343
MYOM3	0.911902	0.879382	0.80191	0.950611	0.964393
NOS1	0.914644	0.876691	0.80186	0.950612	0.964445
MAPKBP1	0.908424	0.882535	0.801716	0.950612	0.964499
KDM2B	0.923302	0.868244	0.801651	0.950613	0.964551
ARID2	0.90533	0.885477	0.801649	0.950613	0.964604
THSD7A	0.904837	0.88593	0.801622	0.950614	0.964657
MLL5	0.906195	0.884344	0.801388	0.950614	0.964708
LAMC1	0.910782	0.879831	0.801335	0.950615	0.964761
DIP2B	0.901756	0.888432	0.801149	0.950615	0.964816
C11orf41	0.924311	0.8667	0.8011	0.950616	0.964869
COL24A1	0.891487	0.898532	0.801029	0.950616	0.964923
MIA3	0.90385	0.886157	0.800953	0.950617	0.964973
PTCHD2	0.92684	0.864062	0.800847	0.950617	0.965026
GOLGA3	0.915768	0.874458	0.800801	0.950618	0.965079
USP32	0.894286	0.895301	0.800656	0.950618	0.965133
AIM1	0.9083	0.881407	0.800582	0.950619	0.965184
RPTOR	0.919527	0.870456	0.800408	0.950619	0.965289
FAM179B	0.903233	0.886157	0.800407	0.95062	0.965342
NCKAP5	0.913147	0.876468	0.800344	0.95062	0.965396
PCDH15	0.903603	0.885704	0.800324	0.950621	0.965449
FLT4	0.922419	0.867361	0.800071	0.950621	0.965502
KIAA0430	0.913396	0.875797	0.79995	0.950622	0.965555
ZNF831	0.924311	0.865379	0.79988	0.950622	0.965609
EML5	0.905948	0.882761	0.799736	0.950623	0.965661
ATP10A	0.919276	0.869792	0.799579	0.950623	0.965714
MGAM	0.917395	0.871565	0.79957	0.950624	0.965766
TNKS1BP1	0.919025	0.870013	0.799564	0.950624	0.965817
PTPRT	0.909292	0.879157	0.799411	0.950625	0.96587
KIAA1429	0.901387	0.886839	0.799385	0.950625	0.965923
RIMS1	0.904713	0.882987	0.79885	0.950626	0.965977
BAI2	0.917896	0.870235	0.798785	0.950626	0.966029
TAF1L	0.914394	0.873566	0.798784	0.950627	0.966083
IQGAP1	0.89685	0.890028	0.798222	0.950627	0.966135
CPSF1	0.918648	0.868907	0.79822	0.950628	0.966187
MRC2	0.911528	0.87535	0.797906	0.950628	0.96624
LAMC3	0.919025	0.867803	0.797532	0.950629	0.966293
KDM3B	0.902741	0.883439	0.797516	0.950629	0.966347
RBBP6	0.900773	0.88525	0.797409	0.95063	0.9664
KDM5C	0.911155	0.875127	0.797376	0.95063	0.966452
SHPRH	0.894896	0.890942	0.797301	0.950631	0.966558
FOCAD	0.894896	0.890942	0.797301	0.950631	0.966558
LTBP1	0.90151	0.884344	0.797245	0.950632	0.966612
MYOM1	0.917395	0.868907	0.797131	0.950632	0.966665
PNPLA6	0.919652	0.86648	0.79686	0.950633	0.96672
ARAP3	0.911653	0.874012	0.796795	0.950634	0.966771
CDC42BPA	0.892946	0.892316	0.79679	0.950634	0.966823
ZNF142	0.918147	0.867803	0.79677	0.950635	0.966876
KIF13A	0.904343	0.880957	0.796687	0.950635	0.966928
SLIT1	0.913521	0.872009	0.796599	0.950636	0.966982
DOCK5	0.914769	0.870678	0.796469	0.950636	0.967035
ABCC8	0.911279	0.874012	0.796469	0.950637	0.967087
KIAA2026	0.913521	0.871787	0.796396	0.950637	0.967139
KDM5B	0.893799	0.890942	0.796323	0.950638	0.967191
HECW2	0.904096	0.880731	0.796266	0.950638	0.967244
CCDC88A	0.888817	0.895762	0.796169	0.950639	0.967297
SMARCA2	0.902741	0.881858	0.796089	0.950639	0.96735
UBR1	0.893068	0.8914	0.79608	0.95064	0.967403
BCORL1	0.915643	0.869349	0.796014	0.95064	0.967454
KIF20B	0.886277	0.897607	0.795529	0.950641	0.967504
RP1	0.912026	0.872232	0.795498	0.950641	0.967558
SLIT3	0.90669	0.877363	0.795496	0.950642	0.96761
TRPM1	0.906938	0.876915	0.795307	0.950642	0.967662
ALK	0.910285	0.873566	0.795194	0.950643	0.967713
KIDINS220	0.903726	0.879831	0.795127	0.950643	0.967766
XIRP1	0.918021	0.866039	0.795043	0.950644	0.967816
KIAA0913	0.920658	0.863404	0.794899	0.950644	0.967869
NUP98	0.90065	0.882535	0.794855	0.950645	0.967923
BCOR	0.917145	0.86648	0.794687	0.950645	0.967975
LAMB4	0.901879	0.880957	0.794516	0.950646	0.968026
C2orf16	0.908052	0.874904	0.794458	0.950646	0.968078
SCN11A	0.901141	0.881407	0.794272	0.950647	0.968131
CEP290	0.889666	0.892774	0.794271	0.950648	0.968185
INO80	0.893311	0.889115	0.794257	0.950648	0.968237
ANKRD12	0.896117	0.88593	0.793897	0.950649	0.96829
IFT140	0.915768	0.8667	0.793696	0.950649	0.968342
SPEF2	0.893555	0.888204	0.793659	0.95065	0.968394
DUOX2	0.910534	0.871565	0.793589	0.95065	0.968448
TIAM1	0.911653	0.870456	0.793554	0.950651	0.968501
ABCC1	0.914269	0.867803	0.793405	0.950651	0.968554
ADAMTS20	0.901018	0.880506	0.793352	0.950652	0.968607
GLI3	0.92305	0.859471	0.793334	0.950652	0.968659
TIAM2	0.9083	0.873344	0.793258	0.950653	0.968709
KNTC1	0.904096	0.877363	0.79322	0.950653	0.968763
COL17A1	0.894042	0.887066	0.793075	0.950654	0.968816
MAPK8IP3	0.92368	0.8586	0.793071	0.950654	0.96887
ARHGEF11	0.902617	0.878484	0.792935	0.950655	0.968922
COL4A1	0.900281	0.880731	0.792906	0.950655	0.968976
KDM5A	0.898442	0.882084	0.792501	0.950656	0.969081
PAPPA2	0.909913	0.8709	0.792443	0.950656	0.969132
NYNRIN	0.914394	0.86648	0.792304	0.950657	0.969185
NRXN2	0.917395	0.863623	0.792283	0.950657	0.969237
LY75-CD302	0.892216	0.887976	0.792267	0.950658	0.969291
MPDZ	0.906072	0.874235	0.792119	0.950659	0.969344
PTPN23	0.914519	0.866039	0.79201	0.950659	0.969395
RREB1	0.92798	0.8534	0.791938	0.95066	0.969447
ARFGEF1	0.891244	0.888432	0.791809	0.95066	0.9695
MDC1	0.90954	0.870456	0.791715	0.950661	0.969551
TRPM7	0.889181	0.890028	0.791396	0.950661	0.969656
KIAA0556	0.910782	0.868907	0.791385	0.950662	0.96971
UNC13B	0.896606	0.882535	0.791286	0.950662	0.969762
ARHGEF40	0.902864	0.876244	0.791129	0.950663	0.969816
QRICH2	0.91215	0.86692	0.790762	0.950663	0.96987
ALPK3	0.91215	0.8667	0.790561	0.950664	0.969924
UBR2	0.888696	0.889572	0.790559	0.950664	0.969975
PHF3	0.897829	0.880506	0.790544	0.950665	0.970027
KIF1A	0.928614	0.851246	0.790479	0.950665	0.97008
RICTOR	0.885795	0.892316	0.790408	0.950666	0.970133
ADAMTSL3	0.899668	0.87826	0.790142	0.950666	0.970187
FREM1	0.914145	0.864281	0.790078	0.950667	0.97024
SBF2	0.892581	0.885023	0.789955	0.950667	0.970346
ZNF638	0.895873	0.881633	0.789831	0.950668	0.970399
INADL	0.893555	0.883665	0.789603	0.950669	0.970501
TRIP11	0.888212	0.888887	0.78952	0.950669	0.970555
SOGA2	0.91915	0.8586	0.789182	0.95067	0.970608
PIK3C2B	0.90533	0.871565	0.789055	0.95067	0.97066
PSME4	0.881581	0.894841	0.788875	0.950671	0.970713
FNDC1	0.918523	0.858817	0.788843	0.950671	0.970763
COL1A1	0.902741	0.873789	0.788805	0.950672	0.970813
ITSN2	0.886761	0.889343	0.788635	0.950672	0.970866
EIF2AK4	0.897707	0.87826	0.78842	0.950673	0.970916
PTPRU	0.915019	0.861434	0.788228	0.950673	0.970968
STRC	0.897217	0.878484	0.788191	0.950674	0.971021
DUOX1	0.91215	0.864062	0.788154	0.950674	0.971074
KDM6B	0.91402	0.861871	0.787767	0.950675	0.971126
BTAF1	0.88906	0.88593	0.787645	0.950676	0.971179
CDC42BPG	0.911902	0.863623	0.787539	0.950676	0.971228
NEURL4	0.919401	0.856211	0.787202	0.950677	0.971282
COL4A2	0.905701	0.869128	0.78717	0.950677	0.971336
TRPM2	0.915893	0.859253	0.786984	0.950678	0.971389
MYH13	0.916143	0.858817	0.7868	0.950678	0.971442
DICER1	0.896728	0.877363	0.786756	0.950679	0.971493
SHANK1	0.903357	0.8709	0.786733	0.950679	0.971547
SI	0.889302	0.88457	0.78665	0.95068	0.971601
MYOM2	0.904343	0.869792	0.78659	0.95068	0.971654
TRPM3	0.903357	0.870456	0.786332	0.950681	0.971706
KIAA0947	0.90533	0.868465	0.786248	0.950681	0.971759
BAZ2A	0.909664	0.864281	0.786206	0.950682	0.971812
FER1L6	0.894164	0.879157	0.786111	0.950683	0.971864
COL16A1	0.88797	0.88525	0.786075	0.950683	0.971916
CNTNAP1	0.90669	0.86692	0.786028	0.950684	0.971969
MLLT4	0.897829	0.87535	0.785915	0.950684	0.972021
NUP188	0.89734	0.875797	0.785887	0.950685	0.972074
TJP1	0.89453	0.878484	0.78583	0.950685	0.972126
DOT1L	0.921916	0.852107	0.785571	0.950686	0.972228
ALPK2	0.907061	0.866039	0.785551	0.950686	0.972279
IQGAP3	0.894286	0.878035	0.785215	0.950687	0.97233
NUP210L	0.891365	0.880731	0.785053	0.950687	0.972381
PHRF1	0.924816	0.848671	0.784865	0.950688	0.972432
SIPA1L1	0.902741	0.869349	0.784797	0.950688	0.972485
LPHN1	0.915393	0.857296	0.784763	0.950689	0.972535
C2CD3	0.893311	0.878484	0.78476	0.95069	0.972586
PREX1	0.909292	0.862966	0.784688	0.95069	0.97264
SIPA1L2	0.90385	0.868023	0.784562	0.950691	0.972693
NLRC5	0.900896	0.870678	0.78439	0.950691	0.972746
DOCK10	0.90385	0.867803	0.784363	0.950692	0.972799
KIAA2018	0.900527	0.8709	0.784269	0.950692	0.97285
KIAA0368	0.898564	0.872676	0.784156	0.950693	0.972903
TANC1	0.904466	0.8667	0.783901	0.950693	0.972956
SIGLEC1	0.912898	0.858382	0.783615	0.950694	0.973009
TP53BP1	0.892216	0.87826	0.783597	0.950694	0.973062
KIAA1549	0.922923	0.848671	0.783259	0.950695	0.973115
LAMA4	0.897462	0.872454	0.782994	0.950696	0.973169
MADD	0.900159	0.869792	0.782951	0.950696	0.973221
CUL7	0.90533	0.86472	0.782857	0.950697	0.973275
CDK5RAP2	0.891244	0.87826	0.782743	0.950697	0.973327
BRWD3	0.887486	0.881858	0.782637	0.950698	0.97338
NCOA6	0.899668	0.869349	0.782125	0.950698	0.973486
DLEC1	0.901633	0.867361	0.782042	0.950699	0.973538
SCN4A	0.922545	0.847601	0.781951	0.950699	0.973587
MYH15	0.885915	0.882535	0.781851	0.9507	0.97364
DOCK4	0.903973	0.86472	0.781684	0.9507	0.973691
MYO16	0.89685	0.871565	0.781664	0.950701	0.973744
CAMTA1	0.909913	0.859035	0.781647	0.950702	0.973798
SCN3A	0.89514	0.873121	0.781566	0.950702	0.973852
COL11A1	0.883745	0.884344	0.781534	0.950703	0.973904
OTOGL	0.893555	0.874458	0.781376	0.950703	0.973957
CACNA1I	0.91727	0.851676	0.781217	0.950704	0.974009
EIF3A	0.890394	0.877363	0.781198	0.950704	0.974061
DEPDC5	0.892338	0.87535	0.781108	0.950705	0.974113
COL14A1	0.886157	0.881407	0.781065	0.950705	0.974167
ITSN1	0.88797	0.879607	0.781064	0.950706	0.974217
ASXL3	0.902987	0.86494	0.781029	0.950707	0.974269
ARFGEF2	0.892216	0.87535	0.781001	0.950707	0.974321
TNS1	0.9083	0.859471	0.780657	0.950708	0.974375
HELZ	0.89173	0.87535	0.780576	0.950708	0.974427
NRAP	0.890879	0.87602	0.780428	0.950709	0.974533
MYO5C	0.889545	0.877139	0.780254	0.950709	0.974584
ZFP106	0.889908	0.876468	0.779976	0.95071	0.974638
LTBP4	0.922419	0.845467	0.779875	0.95071	0.97469
SLX4	0.913521	0.8534	0.779599	0.950711	0.974744
EIF4G1	0.898319	0.867803	0.779564	0.950712	0.974794
ZNFX1	0.899177	0.86692	0.779515	0.950712	0.974848
MAST2	0.901879	0.864281	0.779477	0.950713	0.9749
TET1	0.897584	0.868023	0.779124	0.950713	0.974954
DOCK1	0.90422	0.861653	0.779123	0.950714	0.975003
C15orf42	0.896728	0.868465	0.778777	0.950714	0.975055
MICAL3	0.914145	0.851892	0.778752	0.950715	0.975108
CCDC108	0.900773	0.864281	0.778521	0.950715	0.97516
TANC2	0.90459	0.860342	0.778257	0.950716	0.975213
ADAMTSL1	0.908424	0.856645	0.778197	0.950717	0.975265
KIAA1217	0.908052	0.856645	0.777878	0.950717	0.975318
TNRC6A	0.892216	0.871787	0.777823	0.950718	0.975371
BZRAP1	0.899668	0.864501	0.777763	0.950718	0.975424
COL22A1	0.889545	0.874235	0.777671	0.950719	0.975475
ZNF646	0.919276	0.845893	0.777609	0.950719	0.975525
ANAPC1	0.886761	0.876691	0.777415	0.95072	0.975577
CASC5	0.892459	0.8709	0.777243	0.95072	0.975629
KIAA0564	0.883625	0.879607	0.777242	0.950721	0.97568
CROCC	0.901141	0.862309	0.777062	0.950722	0.975732
PHIP	0.88062	0.882309	0.77698	0.950722	0.975786
ZDBF2	0.903233	0.860124	0.776893	0.950723	0.975841
APC2	0.911279	0.852107	0.776508	0.950723	0.975945
MYH1	0.890879	0.871343	0.776262	0.950724	0.975997
HECW1	0.902002	0.860561	0.776228	0.950724	0.976049
FANCM	0.891122	0.8709	0.776078	0.950725	0.976101
PDCD11	0.895384	0.8667	0.776029	0.950725	0.976155
OBSL1	0.920909	0.842492	0.775858	0.950726	0.976205
COL5A3	0.890151	0.871565	0.775825	0.950727	0.976256
ABCA3	0.913396	0.849314	0.77576	0.950727	0.976308
KNDC1	0.914644	0.848029	0.775645	0.950728	0.976362
SCN10A	0.898564	0.862966	0.77543	0.950728	0.976415
SETD1A	0.915268	0.847174	0.775392	0.950729	0.976467
LCT	0.902494	0.859035	0.775274	0.950729	0.976521
ARHGAP32	0.903603	0.857947	0.775244	0.95073	0.976571
NUP214	0.89392	0.867141	0.775155	0.950731	0.976624
PCNXL2	0.90348	0.85773	0.774942	0.950731	0.976675
CKAP5	0.884347	0.876244	0.774904	0.950732	0.976729
NALCN	0.891973	0.868023	0.774253	0.950732	0.976782
CDC42BPB	0.895995	0.863842	0.773998	0.950733	0.976834
ADAMTS7	0.911031	0.849528	0.773947	0.950733	0.976886
PKDREJ	0.905701	0.85448	0.773903	0.950734	0.976938
NAV1	0.906072	0.854048	0.773829	0.950735	0.976989
PTPRD	0.893677	0.865819	0.773763	0.950735	0.977043
IFT172	0.886157	0.872899	0.773525	0.950736	0.977198
DOCK2	0.889302	0.869792	0.773508	0.950736	0.977249
PCSK5	0.900773	0.8586	0.773403	0.950737	0.977303
BAHCC1	0.912399	0.847174	0.772961	0.950737	0.977355
POLR1A	0.894286	0.864281	0.772915	0.950738	0.977408
DIP2C	0.903357	0.855345	0.772682	0.950739	0.97746
MYH4	0.885674	0.872009	0.772316	0.950739	0.977514
MED13	0.888091	0.869349	0.772061	0.95074	0.977567
KIF26B	0.917896	0.841009	0.771959	0.95074	0.977618
MYH2	0.889302	0.868023	0.771935	0.950741	0.977671
DNMT1	0.900773	0.856428	0.771447	0.950741	0.977723
TTC3	0.882782	0.873789	0.771366	0.950742	0.977774
KAT6B	0.895873	0.860997	0.771344	0.950743	0.977829
MYLK	0.899668	0.856862	0.770891	0.950743	0.977881
GON4L	0.893433	0.862747	0.770806	0.950744	0.977933
PTPRZ1	0.890394	0.865599	0.770724	0.950744	0.977987
CCDC88C	0.911279	0.84568	0.770651	0.950745	0.978037
MCM3AP	0.901879	0.85448	0.770638	0.950745	0.97809
TRPM6	0.881941	0.873789	0.77063	0.950746	0.978144
PTPRB	0.897217	0.858817	0.770546	0.950747	0.978195
MYH8	0.887002	0.868686	0.770526	0.950747	0.9783
ARHGAP21	0.887365	0.868023	0.770254	0.950748	0.978353
SUPT6H	0.888091	0.867141	0.7701	0.950748	0.978404
MYO7A	0.911031	0.845254	0.770053	0.950749	0.978456
HEATR1	0.884588	0.870456	0.769996	0.950749	0.978509
MYO5B	0.895873	0.859253	0.769781	0.95075	0.978561
RAI1	0.916644	0.839741	0.769744	0.950751	0.978613
WNK2	0.917019	0.839319	0.769672	0.950751	0.978664
TAF1	0.890758	0.864062	0.76967	0.950752	0.978713
ZNF236	0.901879	0.8534	0.769664	0.950752	0.978766
MAST1	0.917896	0.838476	0.769634	0.950753	0.978818
SDK2	0.909913	0.84568	0.769495	0.950753	0.978922
DOCK3	0.904466	0.850387	0.769146	0.950754	0.978972
TRIP12	0.883504	0.870456	0.769052	0.950755	0.979024
FLG2	0.884829	0.868907	0.768834	0.950755	0.979076
DOCK11	0.877866	0.87535	0.76844	0.950756	0.97913
ZFC3H1	0.878823	0.874235	0.768298	0.950756	0.97923
KIF1B	0.883745	0.869349	0.768283	0.950757	0.979283
MYH14	0.913272	0.841221	0.768263	0.950758	0.979337
F5	0.887244	0.865819	0.768193	0.950758	0.979389
C4B	0.895995	0.857079	0.767938	0.950759	0.979598
LOC100293534	0.895995	0.857079	0.767938	0.950759	0.979598
C4A	0.895995	0.857079	0.767938	0.95076	0.979598
CEP192	0.877627	0.874681	0.767643	0.95076	0.97965
CACNA1F	0.892459	0.860124	0.767626	0.950761	0.979702
SMARCA4	0.906072	0.847174	0.7676	0.950762	0.979749
COL6A6	0.904837	0.848029	0.767328	0.950762	0.9798
C3	0.897095	0.855345	0.767326	0.950763	0.97985
CACNA1S	0.895628	0.856211	0.766847	0.950763	0.979903
KIF21B	0.900036	0.851892	0.766733	0.950764	0.979954
AKAP6	0.888817	0.862528	0.76663	0.950764	0.980007
SETD2	0.877388	0.873566	0.766457	0.950765	0.980112
WDR90	0.908052	0.843978	0.766376	0.950766	0.980165
PLXNB3	0.906566	0.844828	0.765893	0.950766	0.980217
BAZ2B	0.877388	0.872676	0.765676	0.950767	0.980271
GOLGA4	0.873811	0.875797	0.765281	0.950767	0.980323
ATG2B	0.8811	0.868244	0.76501	0.950768	0.980374
ZNF407	0.905948	0.844403	0.764985	0.950769	0.980426
ZNF318	0.88664	0.862528	0.764751	0.950769	0.980479
ARID1A	0.889423	0.859471	0.764433	0.95077	0.98053
ARID1B	0.892946	0.855995	0.764357	0.95077	0.980584
CACNA1B	0.910658	0.838897	0.763948	0.950771	0.980633
PPL	0.905207	0.843765	0.763782	0.950772	0.980685
NUP205	0.879542	0.868244	0.763657	0.950772	0.980738
MYO5A	0.877268	0.870456	0.763624	0.950773	0.980791
NIN	0.879302	0.868023	0.763255	0.950773	0.980845
SPAG17	0.877268	0.869571	0.762847	0.950774	0.980896
KAT6A	0.888212	0.858817	0.762812	0.950775	0.980948
CPAMD8	0.892216	0.854912	0.762766	0.950775	0.981
FAM208B	0.887849	0.859035	0.762693	0.950776	0.981052
KIAA1244	0.904096	0.84334	0.762461	0.950776	0.981103
LRP5	0.918523	0.829898	0.76228	0.950777	0.981156
TSC2	0.905454	0.841856	0.762262	0.950777	0.981206
MYO9B	0.916644	0.830938	0.761674	0.950778	0.98126
MYO7B	0.90768	0.838687	0.761259	0.950779	0.981366
LTBP2	0.903726	0.841856	0.760807	0.950779	0.981418
SCN5A	0.913521	0.832814	0.760793	0.95078	0.981466
PCNXL3	0.916769	0.82969	0.760634	0.95078	0.981517
DLG5	0.905207	0.840163	0.760522	0.950781	0.981569
C5orf42	0.865171	0.878708	0.760233	0.950782	0.981622
F8	0.8811	0.862747	0.760166	0.950782	0.981672
COL11A2	0.872266	0.870678	0.759463	0.950783	0.981724
SIPA1L3	0.913521	0.831354	0.759459	0.950783	0.981777
COL27A1	0.890636	0.852322	0.759109	0.950784	0.981828
TUBGCP6	0.90669	0.837003	0.758902	0.950785	0.98188
PTPN13	0.886277	0.856211	0.758841	0.950785	0.981932
PLXNA4	0.900404	0.842704	0.758774	0.950786	0.981987
NUP210	0.900896	0.841856	0.758424	0.950786	0.982041
ZC3H13	0.863995	0.877811	0.758424	0.950787	0.982095
NOTCH4	0.896117	0.84632	0.758402	0.950788	0.982146
MYH3	0.881941	0.859471	0.758002	0.950788	0.982199
TNRC18	0.900281	0.841644	0.757716	0.950789	0.982249
HCFC1	0.906814	0.835533	0.757673	0.950789	0.9823
RIF1	0.880381	0.860561	0.757621	0.95079	0.982353
ROS1	0.875598	0.86472	0.757147	0.950791	0.982405
CACNA1H	0.915893	0.826376	0.756872	0.950791	0.982457
PLXNA2	0.899913	0.840375	0.756264	0.950792	0.982507
MED13L	0.887486	0.851461	0.75566	0.950793	0.98256
MYO18A	0.910285	0.829275	0.754877	0.950793	0.98261
DOCK8	0.886761	0.851246	0.754852	0.950794	0.982663
AHCTF1	0.873097	0.864501	0.754793	0.950794	0.982716
CHD4	0.880501	0.856862	0.754467	0.950795	0.982768
RTTN	0.871079	0.865599	0.754005	0.950796	0.98282
MYO10	0.896117	0.840586	0.753263	0.950796	0.982871
COL5A1	0.886277	0.8491	0.752538	0.950797	0.982922
ACAN	0.905083	0.831354	0.752445	0.950797	0.982974
HEATR5B	0.873454	0.861434	0.752423	0.950798	0.983027
ATG2A	0.897952	0.837844	0.752344	0.950799	0.98308
LRRK1	0.897462	0.837423	0.751556	0.950799	0.983134
BRWD1	0.872622	0.861216	0.751516	0.9508	0.983187
PIKFYVE	0.867529	0.86626	0.751505	0.950801	0.98324
LAMB2	0.891001	0.842704	0.75085	0.950801	0.983292
ESPL1	0.881581	0.851676	0.750821	0.950802	0.983345
GREB1	0.899913	0.834067	0.750588	0.950802	0.983397
IGSF10	0.88797	0.844403	0.749804	0.950803	0.98345
POLR2A	0.897095	0.835743	0.749741	0.950804	0.9835
DOCK7	0.866349	0.86494	0.74934	0.950804	0.983606
DOCK6	0.913646	0.820006	0.749195	0.950805	0.983659
TEX15	0.881341	0.849957	0.749102	0.950806	0.983711
HIVEP2	0.89173	0.839952	0.74901	0.950806	0.983763
ASCC3	0.865171	0.865599	0.748891	0.950807	0.983816
ANK1	0.894164	0.837213	0.748606	0.950807	0.983869
SPG11	0.87286	0.857079	0.74811	0.950808	0.983922
ODZ4	0.893799	0.836583	0.747736	0.950809	0.984027
DNAJC13	0.865171	0.864062	0.747561	0.950809	0.98408
MAP1B	0.88797	0.841856	0.747543	0.95081	0.98413
GPR179	0.888817	0.841009	0.747504	0.950811	0.984181
ADAMTS9	0.875478	0.8534	0.747133	0.950811	0.984233
PLXNB2	0.90348	0.826789	0.746987	0.950812	0.984287
MYH6	0.896239	0.83344	0.746962	0.950812	0.984338
YLPM1	0.877507	0.851031	0.746786	0.950813	0.984442
ITGB4	0.900527	0.828445	0.746037	0.950814	0.984492
MYH7	0.891122	0.837003	0.745872	0.950814	0.984542
ZNF292	0.877746	0.849528	0.745671	0.950815	0.984594
MYH10	0.879422	0.847174	0.745023	0.950816	0.984646
AGRN	0.897829	0.82969	0.74492	0.950816	0.984698
DNHD1	0.84425	0.882309	0.74489	0.950817	0.984751
SON	0.890758	0.836163	0.744818	0.950818	0.984803
CHD5	0.892216	0.834695	0.744728	0.950818	0.984856
CNTRL	0.858137	0.867803	0.744694	0.950819	0.984908
PLXNB1	0.894042	0.831146	0.74308	0.950819	0.98496
MUC6	0.91215	0.814512	0.742957	0.95082	0.985014
TRANK1	0.884468	0.839952	0.742911	0.950821	0.985067
SEC16A	0.900896	0.824314	0.742621	0.950821	0.985119
TNC	0.891365	0.832605	0.742155	0.950822	0.985169
JMJD1C	0.872266	0.850387	0.741763	0.950823	0.98522
DOPEY1	0.863995	0.858382	0.741638	0.950823	0.985272
MYH11	0.884468	0.838476	0.741605	0.950824	0.985324
MED12L	0.868711	0.853616	0.741545	0.950825	0.985375
ABCA1	0.872622	0.849743	0.741504	0.950825	0.985428
DSCAM	0.886398	0.836163	0.741173	0.950826	0.985479
CACNA1C	0.903603	0.820006	0.74096	0.950827	0.98553
ARHGEF17	0.895628	0.827203	0.740866	0.950827	0.985581
PTPRF	0.900281	0.822669	0.740634	0.950828	0.985683
ANKRD17	0.876313	0.844616	0.740148	0.950829	0.985734
CABIN1	0.885312	0.835953	0.740079	0.950829	0.985786
NOTCH3	0.893068	0.828653	0.740043	0.95083	0.985837
CHD3	0.872266	0.848243	0.739893	0.95083	0.98589
PLXNA3	0.89979	0.822053	0.739676	0.950831	0.985939
MED12	0.875478	0.844616	0.739443	0.950832	0.985992
MYOF	0.865171	0.85448	0.739271	0.950832	0.986043
ANKHD1	0.871079	0.848457	0.739073	0.950833	0.986094
SBF1	0.899177	0.821643	0.738803	0.950834	0.986144
ATRX	0.859305	0.859688	0.738735	0.950834	0.986196
DOPEY2	0.883866	0.835114	0.738129	0.950835	0.986248
HIVEP3	0.893555	0.82555	0.737675	0.950836	0.986299
FSIP2	0.80727	0.913738	0.737633	0.950836	0.986351
CR1	0.886519	0.831771	0.737381	0.950837	0.986404
BDP1	0.865171	0.852107	0.737218	0.950838	0.986457
CACNA1E	0.895995	0.821848	0.736372	0.950838	0.98651
KIAA0100	0.871079	0.844828	0.735912	0.950839	0.986562
NUMA1	0.88122	0.834905	0.735735	0.95084	0.986614
RP1L1	0.893555	0.823285	0.735651	0.95084	0.986664
PI4KA	0.87524	0.840163	0.735345	0.950841	0.986718
MYH9	0.888939	0.82617	0.734414	0.950842	0.986768
MYH7B	0.889423	0.825138	0.733897	0.950842	0.986819
CENPE	0.852322	0.860561	0.733475	0.950843	0.98687
CSPG4	0.901141	0.813702	0.73326	0.950844	0.986919
TECTA	0.885433	0.82741	0.732616	0.950844	0.986971
CNOT1	0.865171	0.846747	0.732581	0.950845	0.987021
PCNX	0.865171	0.846533	0.732396	0.950846	0.987071
BOD1L1	0.880021	0.831979	0.732159	0.950846	0.987122
DYSF	0.879182	0.832605	0.732011	0.950847	0.987175
CACNA1G	0.90459	0.808666	0.731511	0.950848	0.987227
TPR	0.855806	0.854696	0.731454	0.950848	0.987279
SORL1	0.869894	0.840163	0.730853	0.950849	0.987327
POLQ	0.86282	0.84696	0.730774	0.95085	0.987381
PDE4DIP	0.855806	0.853616	0.73053	0.95085	0.987433
ANKHD1-EIF4EBP3	0.865171	0.843553	0.729817	0.950851	0.987485
CIT	0.869894	0.838476	0.729385	0.950852	0.987535
OTOF	0.887002	0.821848	0.728981	0.950852	0.987585
ABCA4	0.869894	0.837844	0.728836	0.950853	0.987636
PLXNA1	0.898319	0.811279	0.728788	0.950854	0.987688
HIVEP1	0.877986	0.82969	0.728456	0.950854	0.98774
PTPRS	0.897462	0.811279	0.728092	0.950855	0.987791
NOTCH2	0.876791	0.830314	0.728011	0.950856	0.98784
NBAS	0.858137	0.848029	0.727725	0.950856	0.987889
LRRK2	0.853482	0.852538	0.727625	0.950857	0.987942
EVPL	0.896117	0.811279	0.727001	0.950858	0.987992
LPA	0.853482	0.851461	0.726707	0.950858	0.988044
GTF3C1	0.881341	0.824314	0.726501	0.950859	0.988096
CHD8	0.869894	0.834905	0.726279	0.95086	0.988147
CACNA1D	0.869894	0.834067	0.72555	0.95086	0.988198
MAP1A	0.882903	0.820824	0.724708	0.950861	0.988251
SNRNP200	0.869894	0.833022	0.724641	0.950862	0.988304
GPR112	0.874882	0.828031	0.72443	0.950863	0.988354
PRRC2B	0.884709	0.818781	0.724382	0.950863	0.988405
DMBT1	0.868711	0.833858	0.724382	0.950864	0.988459
CEP250	0.855806	0.845893	0.723921	0.950865	0.988508
SETX	0.865171	0.836583	0.723787	0.950865	0.98856
SVIL	0.872741	0.828653	0.723199	0.950866	0.988611
PRRC2C	0.856971	0.843765	0.723082	0.950867	0.988663
ZNF462	0.878105	0.822874	0.72257	0.950867	0.988712
EP300	0.860475	0.83953	0.722395	0.950868	0.988763
ZFYVE26	0.867529	0.832396	0.722128	0.950869	0.988815
ABCA12	0.854643	0.844828	0.722027	0.950869	0.988866
DCHS2	0.876552	0.823285	0.721652	0.95087	0.988917
EPG5	0.856971	0.840586	0.720358	0.950871	0.989023
DSCAML1	0.892459	0.806863	0.720092	0.950872	0.98913
ABCA7	0.887244	0.811481	0.719982	0.950872	0.989179
UNC79	0.863995	0.832188	0.719006	0.950873	0.98923
ATR	0.850007	0.844616	0.71793	0.950874	0.989284
MAST4	0.881341	0.814107	0.717505	0.950874	0.989386
ACACA	0.855806	0.838055	0.717212	0.950875	0.989439
ZAN	0.891608	0.804269	0.717093	0.950876	0.989491
USP9X	0.851164	0.841432	0.716197	0.950876	0.989544
ODZ2	0.888454	0.805664	0.715796	0.950877	0.989596
CAD	0.875359	0.817354	0.715478	0.950878	0.989645
ITPR1	0.8811	0.811884	0.715351	0.950879	0.989699
MYO18B	0.882181	0.810876	0.71534	0.950879	0.98975
MYO9A	0.848853	0.84228	0.714971	0.95088	0.989852
NBEA	0.865171	0.825963	0.714599	0.950881	0.989905
SPTA1	0.8477	0.842916	0.714539	0.950881	0.989956
SPTB	0.878225	0.812489	0.713548	0.950882	0.990008
DIDO1	0.887607	0.803672	0.713345	0.950883	0.990059
NCOR1	0.853482	0.835743	0.713291	0.950884	0.990109
NAV2	0.879901	0.810273	0.71296	0.950884	0.990158
APC	0.853482	0.833649	0.711504	0.950885	0.99021
WNK1	0.860475	0.826583	0.711254	0.950886	0.99031
EPPK1	0.904837	0.786035	0.711234	0.950886	0.990362
PRUNE2	0.868711	0.818577	0.711106	0.950887	0.990413
TRIOBP	0.861647	0.825138	0.710977	0.950888	0.990466
MGA	0.860475	0.824726	0.709656	0.950889	0.990518
SPTBN1	0.872266	0.8135	0.709588	0.950889	0.990569
NIPBL	0.839674	0.844828	0.70938	0.95089	0.990621
UTP20	0.851164	0.833022	0.709039	0.950891	0.990673
PRRC2A	0.860475	0.821643	0.707004	0.950892	0.990724
POLE	0.869894	0.811884	0.706253	0.950892	0.990777
MLL4	0.882061	0.8003	0.705913	0.950893	0.990827
MXRA5	0.882662	0.799706	0.705871	0.950894	0.990878
CENPF	0.8477	0.832396	0.705622	0.950894	0.990928
CEP350	0.851164	0.828445	0.705143	0.950895	0.990979
FN1	0.851164	0.828031	0.70479	0.950896	0.991031
ODZ3	0.877866	0.802678	0.704644	0.950897	0.991082
AKAP13	0.859305	0.819597	0.704284	0.950897	0.991134
HECTD1	0.84425	0.834067	0.704162	0.950898	0.991187
PRPF8	0.860475	0.816744	0.702788	0.950899	0.991291
ODZ1	0.854643	0.822259	0.702738	0.9509	0.991342
BPTF	0.846548	0.82969	0.702373	0.9509	0.991394
CREBBP	0.861647	0.814917	0.70217	0.950901	0.991447
TACC2	0.871079	0.805864	0.701971	0.950902	0.9915
GOLGB1	0.840816	0.834067	0.701297	0.950903	0.991553
NBEAL2	0.886519	0.790881	0.701131	0.950903	0.991603
CHD6	0.855806	0.818781	0.700717	0.950904	0.991654
DMXL1	0.846548	0.82617	0.699392	0.950905	0.991705
STAB2	0.84425	0.828238	0.69924	0.950906	0.991753
BRCA2	0.852322	0.818373	0.697517	0.950906	0.991807
NF1	0.841959	0.828445	0.697517	0.950907	0.99186
TLN1	0.853482	0.817151	0.697423	0.950908	0.991912
CUL9	0.86282	0.807864	0.697041	0.950909	0.991965
PDZD2	0.868711	0.799509	0.694542	0.950909	0.992066
SPTAN1	0.853482	0.813702	0.69448	0.95091	0.992117
TEP1	0.854643	0.812287	0.694216	0.950911	0.992168
TCHH	0.879781	0.788356	0.693581	0.950912	0.992217
MUC2	0.887486	0.78123	0.69333	0.950912	0.992268
LRBA	0.838534	0.825963	0.692598	0.950913	0.992322
ABCA2	0.881941	0.784878	0.692216	0.950914	0.992374
DMXL2	0.836259	0.827617	0.692102	0.950915	0.992427
VCAN	0.859305	0.804667	0.691455	0.950915	0.992479
MUC4	0.820515	0.84228	0.691103	0.950916	0.992531
CHD7	0.856971	0.805465	0.69026	0.950917	0.992636
FASN	0.878105	0.786035	0.690222	0.950918	0.992689
RANBP2	0.843104	0.818577	0.690145	0.950919	0.992741
MKI67	0.860475	0.801686	0.689831	0.950919	0.992794
GCN1L1	0.859305	0.802082	0.689234	0.95092	0.992845
NCOR2	0.87393	0.787969	0.68863	0.950921	0.992894
PKD1L1	0.845398	0.813702	0.687902	0.950922	0.992945
ACACB	0.861647	0.79734	0.687025	0.950922	0.993049
ASH1L	0.839674	0.815728	0.684946	0.950923	0.993098
PRIC285	0.888091	0.771242	0.684933	0.950924	0.993149
MTOR	0.840816	0.814309	0.684684	0.950925	0.9932
SVEP1	0.856971	0.798917	0.684648	0.950926	0.99325
DSP	0.846548	0.808666	0.684574	0.950926	0.9933
MEGF8	0.877268	0.780273	0.684509	0.950927	0.993348
FRYL	0.831729	0.820824	0.682703	0.950928	0.993397
ATM	0.824981	0.827203	0.682427	0.950929	0.993448
NOTCH1	0.88086	0.773548	0.681387	0.95093	0.993497
TG	0.841959	0.806064	0.678672	0.95093	0.993548
VPS13A	0.824981	0.822053	0.678179	0.950931	0.993602
ANKRD11	0.87691	0.773234	0.678057	0.950932	0.993655
UBR5	0.822745	0.820415	0.674992	0.950933	0.993757
VWF	0.853482	0.790687	0.674837	0.950934	0.993809
COL12A1	0.8306	0.80987	0.672678	0.950934	0.993858
FLNA	0.873454	0.767494	0.670371	0.950935	0.993907
ZZEF1	0.837396	0.799114	0.669175	0.950936	0.993959
STAB1	0.848853	0.787969	0.66887	0.950937	0.994008
FBN2	0.839674	0.796357	0.66868	0.950938	0.994059
FREM2	0.854643	0.781421	0.667836	0.950939	0.994111
SPTBN2	0.855806	0.780273	0.667763	0.950939	0.994162
ITPR3	0.86282	0.773897	0.667734	0.95094	0.994213
FRY	0.827224	0.804269	0.66531	0.950941	0.994314
FLNC	0.869894	0.764237	0.664805	0.950942	0.994364
ZFHX4	0.850007	0.780273	0.663238	0.950943	0.994416
CMYA5	0.838534	0.790687	0.663018	0.950944	0.994464
DCHS1	0.859305	0.771395	0.662864	0.950944	0.994516
HTT	0.832859	0.793613	0.660967	0.950945	0.994566
SMG1	0.835124	0.786422	0.65676	0.950946	0.994619
KALRN	0.836259	0.785071	0.656523	0.950947	0.994671
SPTBN5	0.839674	0.781421	0.656139	0.950948	0.994722
LAMA2	0.82163	0.798128	0.655765	0.950949	0.994773
LAMA1	0.836259	0.782763	0.654593	0.95095	0.994825
SPEG	0.84425	0.772785	0.652424	0.950951	0.994877
HRNR	0.82163	0.789909	0.649012	0.950951	0.994927
TRIO	0.8306	0.78123	0.648889	0.950952	0.994979
FBN3	0.846548	0.765146	0.647733	0.950953	0.995031
VPS13C	0.805084	0.802281	0.645904	0.950954	0.995083
CELSR2	0.852322	0.757274	0.645441	0.950955	0.995187
COL6A3	0.84425	0.762584	0.643812	0.950956	0.995288
PKHD1L1	0.828348	0.776844	0.643497	0.950957	0.995337
ASPM	0.808365	0.795964	0.643429	0.950958	0.99539
CSMD1	0.843104	0.761152	0.64173	0.950959	0.995442
LAMA3	0.817183	0.783147	0.639974	0.950959	0.995488
CDH23	0.875359	0.726883	0.636283	0.95096	0.99553
MUC17	0.855806	0.743368	0.636179	0.950961	0.995581
ALMS1	0.812761	0.780082	0.634021	0.950962	0.995629
CELSR1	0.861647	0.735022	0.633329	0.950963	0.995727
EP400	0.8306	0.75967	0.630982	0.950964	0.995777
UTRN	0.79425	0.794004	0.630637	0.950965	0.995824
RELN	0.80727	0.780273	0.629891	0.950966	0.995877
FRAS1	0.835124	0.754101	0.629768	0.950967	0.995926
LYST	0.799648	0.787388	0.629633	0.950968	0.995975
AKAP9	0.782509	0.802479	0.627947	0.950969	0.996026
WDFY3	0.800732	0.783147	0.627091	0.95097	0.996075
CUBN	0.808365	0.771728	0.623838	0.950971	0.996126
CSMD3	0.795326	0.783724	0.623316	0.950972	0.996176
DYNC2H1	0.798565	0.779509	0.622489	0.950972	0.996229
ZFHX3	0.838534	0.740286	0.620755	0.950973	0.996277
DMD	0.782509	0.791855	0.619634	0.950974	0.996381
SPEN	0.82163	0.752067	0.61792	0.950975	0.996434
VPS13B	0.797484	0.773963	0.617223	0.950976	0.996484
PCNT	0.822745	0.749715	0.616825	0.950977	0.996537
SACS	0.802905	0.762386	0.612123	0.950978	0.996588
SZT2	0.808365	0.756826	0.611792	0.950979	0.99664
MLL	0.800732	0.763392	0.611272	0.95098	0.996736
COL7A1	0.799648	0.762923	0.61007	0.950981	0.996785
APOB	0.80727	0.752216	0.607241	0.950982	0.996834
DNAH7	0.785693	0.771547	0.606199	0.950983	0.996884
C12orf51	0.820515	0.737165	0.604855	0.950984	0.996934
CELSR3	0.841959	0.717935	0.604471	0.950985	0.996984
PKHD1	0.795326	0.759913	0.604379	0.950986	0.997035
BIRC6	0.803994	0.750277	0.603218	0.950987	0.997085
MYO15A	0.817183	0.734377	0.60012	0.950988	0.997136
ANK3	0.805084	0.74446	0.599353	0.950989	0.997182
FAT2	0.817183	0.730729	0.597139	0.95099	0.997232
ABCA13	0.803994	0.741483	0.596148	0.950991	0.99728
FAT3	0.827224	0.715471	0.591855	0.950992	0.997378
DNAH11	0.796404	0.742572	0.591387	0.950993	0.997425
FLG	0.806176	0.731673	0.589858	0.950994	0.997476
DNAH3	0.79425	0.738198	0.586313	0.950995	0.997526
DNAH1	0.823863	0.708281	0.583526	0.950996	0.997577
DNAH10	0.803994	0.716641	0.576175	0.950998	0.997625
FAT1	0.817183	0.703154	0.574605	0.950999	0.997673
PCLO	0.779339	0.731176	0.569834	0.951	0.997723
TRRAP	0.79425	0.71661	0.569167	0.951001	0.997771
DNAH9	0.781451	0.727037	0.568144	0.951002	0.997823
FAT4	0.805084	0.703719	0.566553	0.951003	0.997873
LAMA5	0.80727	0.700662	0.565623	0.951004	0.997923
AHNAK	0.816075	0.69267	0.56527	0.951005	0.997973
TNXB	0.828348	0.682103	0.565018	0.951006	0.998023
HERC1	0.778286	0.724733	0.564049	0.951007	0.998072
HUWE1	0.770952	0.730061	0.562842	0.951008	0.998119
VPS13D	0.767831	0.732087	0.562119	0.95101	0.998168
MYCBP2	0.754462	0.742813	0.560424	0.951011	0.998219
DNAH17	0.82163	0.681466	0.559913	0.951012	0.99827
RYR3	0.796404	0.701794	0.558912	0.951013	0.998319
LRP1B	0.757525	0.737243	0.55848	0.951014	0.998417
DNAH8	0.756502	0.735268	0.556232	0.951015	0.998466
SSPO	0.793175	0.692918	0.549605	0.951016	0.998514
DST	0.754462	0.728334	0.5495	0.951017	0.998562
MLL3	0.751411	0.728335	0.54728	0.951019	0.998612
DNAH5	0.756502	0.722561	0.546619	0.95102	0.99866
PKD1	0.82163	0.660477	0.542668	0.951021	0.998759
RNF213	0.77304	0.700809	0.541753	0.951022	0.998807
LRP2	0.749385	0.713655	0.534802	0.951023	0.998858
USH2A	0.753443	0.707455	0.533028	0.951024	0.998907
DNAH2	0.759574	0.691099	0.524941	0.951026	0.998955
AHNAK2	0.803994	0.644953	0.518538	0.951027	0.999007
GPR98	0.758549	0.680713	0.516354	0.951028	0.999104
MLL2	0.777233	0.661656	0.514261	0.951029	0.999151
DYNC1H1	0.759574	0.676884	0.514144	0.951031	0.999202
HSPG2	0.76887	0.665893	0.511985	0.951032	0.999249
UBR4	0.746356	0.684379	0.510791	0.951033	0.999301
HERC2	0.753443	0.66918	0.504189	0.951034	0.999347
MUC5B	0.808365	0.619889	0.501096	0.951036	0.999394
MACF1	0.695864	0.69222	0.48169	0.951037	0.999537
LRP1	0.753443	0.636573	0.479621	0.951038	0.999582
PLEC	0.79425	0.599393	0.476068	0.95104	0.999632
RYR1	0.742338	0.639377	0.474634	0.951041	0.999678
FCGBP	0.754462	0.598203	0.451321	0.951042	0.999728
NEB	0.6968	0.640079	0.446007	0.951044	0.999774
SYNE2	0.667489	0.656449	0.438172	0.951045	0.999821
OBSCN	0.719673	0.539092	0.38797	0.951047	0.999866
SYNE1	0.580887	0.567405	0.329598	0.951049	0.999916
MUC16	0.594982	0.44631	0.265546	0.951051	0.999959
TTN	0.210206	0.182289	0.0383182	0.951053	1
